# Genetic basis of dynamic brain states reveals cellular and disease associations

**DOI:** 10.64898/2026.06.10.26355409

**Authors:** Amir Ebneabbasi, David J Whiteside, Yuanjun Gu, Richard A.I. Bethlehem, Varun Warrier, Timothy Rittman

## Abstract

Dynamic resting-state fMRI captures the time-varying patterns of brain activity that are obscured by static approaches. Hidden Markov Models (HMMs) characterise these dynamics as recurring whole-brain states and quantify their fractional occupancy (FO), the proportion of time spent in each state, yet the biological basis of inter-individual variation in FO remains unclear. Using data from 52,335 White UK Biobank participants, with replication in East and South Asian subsamples, this study examined the heritability, cellular and neurotransmitter basis of brain states, and their links with complex phenotypes. FO was significantly heritable and enriched for neuronal populations, particularly glutamatergic and GABAergic signalling. Analyses identified shared and state-specific loci and revealed genetic correlations, colocalisation, and potential causal relationships between FO and several phenotypes, including educational attainment, sleep duration, and disease risk. These findings establish dynamic brain states as biologically grounded intermediate phenotypes, linking genetic variation to neural dynamics, diseases and traits.

## Supplementary tables for "Genetic basis of dynamic brain states reveals cellular and disease associations"

### Sheet: 1. Clumping
State	CHR	F	SNP	BP	P	TOTAL	NSIG	S05	S01	S001	S0001	SP2
1	19	1	rs429358	45411941	4.07e-08	71	7	3	36	9	16	rs147711004(1),rs41289512(1),rs142042446(1),rs147636938(1),rs12972156(1),rs12972970(1),rs34342646(1),rs283811(1),rs283815(1),rs6857(1),rs71352238(1),rs184017(1),rs157580(1),rs2075650(1),rs157581(1),rs34095326(1),rs34404554(1),rs11556505(1),rs157582(1),rs59007384(1),rs77301115(1),rs112849259(1),rs116881820(1),rs79398853(1),rs2238681(1),rs75687619(1),rs76366838(1),rs150006531(1),rs114536010(1),rs8106922(1),rs34878901(1),rs115881343(1),rs1160985(1),rs760136(1),rs741780(1),19:45404805_AACACGGTGAAACTCCGTCTCTACT_A(1),rs112019714(1),rs1038025(1),rs1038026(1),rs1305062(1),rs34215622(1),rs10119(1),rs7259620(1),rs769449(1),rs769450(1),rs1081105(1),rs75627662(1),rs439401(1),rs10414043(1),rs7256200(1),rs483082(1),rs59325138(1),rs584007(1),rs438811(1),rs34954997(1),rs5117(1),rs3826688(1),rs3925681(1),rs150966173(1),rs12721046(1),rs140480140(1),rs484195(1),rs12721051(1),rs56131196(1),rs4420638(1),rs814573(1),rs157592(1),rs157594(1),rs157595(1),rs111789331(1),rs66626994(1)
1	7	1	7:14885260_AATGAATATTTCTTGAATGAATTC_A	14885260	1.01e-08	193	76	4	35	17	61	rs7788935(1),rs35798503(1),rs740886(1),rs4721369(1),rs62448744(1),rs56239045(1),rs17288255(1),rs11761826(1),rs79544889(1),rs4721373(1),rs76226639(1),rs1120330(1),rs1120332(1),rs56342275(1),rs7784714(1),rs7784763(1),rs7788757(1),rs7789019(1),rs11766458(1),rs17288688(1),rs17288702(1),rs17360797(1),7:14846972_TAATA_T(1),7:14846979_TAAAG_T(1),rs7807383(1),rs1073758(1),7:14850341_CGT_C(1),rs10487780(1),rs117426375(1),rs56244534(1),rs6968756(1),rs4721377(1),rs7784940(1),rs12699667(1),rs10276530(1),rs553900764(1),rs62448747(1),rs112538930(1),rs2191481(1),rs41379551(1),rs62448749(1),rs2041407(1),rs2041408(1),rs2215434(1),rs10241897(1),rs77524982(1),rs2191482(1),rs6461137(1),rs7806534(1),rs7806933(1),rs62448750(1),rs201905687(1),rs60739407(1),rs2109499(1),rs60557254(1),rs2109500(1),rs79576365(1),rs17368281(1),7:14867544_TC_T(1),rs10241696(1),rs11978840(1),rs10085416(1),rs10487781(1),rs10085569(1),rs2358070(1),rs5882466(1),rs776165782(1),rs929522(1),rs929523(1),rs6461140(1),rs7803362(1),rs7784739(1),rs35429786(1),rs7790062(1),rs7793794(1),rs2041409(1),rs13228522(1),rs2041410(1),rs17168465(1),rs62448753(1),rs58500374(1),rs56284336(1),rs72595977(1),rs11765149(1),rs4719426(1),rs4719427(1),rs2286767(1),rs2286768(1),rs11979624(1),rs62451472(1),rs11980500(1),rs4721380(1),rs34561304(1),rs2215430(1),rs1860582(1),rs60142008(1),rs1860583(1),rs10950537(1),rs72595980(1),rs10225316(1),rs13235534(1),rs56159434(1),rs145287568(1),rs56057308(1),rs12539188(1),7:14889965_CT_C(1),rs2358071(1),rs975689(1),rs4721382(1),rs1988291(1),rs55635963(1),rs2191475(1),rs41423846(1),rs4719429(1),rs7794154(1),rs12540439(1),rs58021112(1),rs217544(1),rs994368(1),rs994369(1),rs17168486(1),rs6972201(1),rs17310345(1),rs12531670(1),rs17310445(1),rs217547(1),rs10950540(1),rs7797226(1),rs36058960(1),rs4634526(1),rs217549(1),rs141763806(1),rs7788886(1),rs12699668(1),rs34188189(1),rs7788248(1),rs217554(1),rs62451480(1),rs62451481(1),rs2041370(1),rs547736648(1),rs6966249(1),rs2041372(1),rs4721385(1),rs2358072(1),rs11766729(1),rs7777788(1),rs7777701(1),rs7782555(1),rs2191345(1),rs6980413(1),rs183369(1),rs6942772(1),rs17370286(1),rs2358073(1),rs57675456(1),rs6963154(1),rs10281892(1),rs10276674(1),rs11763864(1),rs983396(1),rs170094(1),rs73056941(1),rs7788694(1),rs7788826(1),rs2058281(1),rs6961664(1),rs2215385(1),rs217593(1),rs217597(1),rs217598(1),rs6963299(1),rs56751608(1),rs10278266(1),rs10235445(1),rs10265145(1),rs10235897(1),rs10251769(1),rs4027157(1),rs978989(1),rs2158481(1),rs10276360(1),rs12670966(1),rs2189717(1),rs57785008(1),7:14987176_TATATTAAATGATACTCATAGGAGAAAAATGTTCTTCCTC_T(1),rs6950005(1),rs755004555(1),rs1013857(1),rs13437955(1),rs7792076(1),rs1990015(1),rs10256582(1)
2	3	1	rs187993464	134099071	3.57e-09	12	2	0	2	1	7	rs540269316(1),rs189966341(1),rs184442889(1),rs150653634(1),rs181214298(1),rs768231449(1),rs74725592(1),rs185380601(1),rs183837820(1),rs191610418(1),rs183618488(1),rs185476620(1)
2	9	1	rs190300550	92053641	7.36e-09	11	6	0	2	0	3	rs202188394(1),rs148369992(1),rs185123496(1),rs182817303(1),rs139056482(1),rs142571877(1),rs144472071(1),rs150031434(1),rs181158555(1),rs539062482(1),9:92073681_CACAT_C(1)
2	2	1	2:114062943_TA_T	114062943	3.75e-08	55	5	0	19	4	27	2:114000974_CT_C(1),rs555969705(1),rs11886472(1),rs111670698(1),rs11884791(1),rs772537797(1),rs75191573(1),rs78171853(1),rs113564041(1),rs77737295(1),rs78540684(1),rs75818495(1),rs112820056(1),rs112768714(1),rs76292218(1),2:114012723_AAAG_A(1),2:114014229_GTGTATA_G(1),rs112404518(1),rs77187339(1),rs77491005(1),rs113890238(1),rs72954662(1),rs13383878(1),rs72954675(1),rs1823096(1),rs111519117(1),rs6715451(1),rs12151693(1),rs137912195(1),rs17043193(1),rs74544873(1),rs113114395(1),rs112270471(1),rs113155164(1),rs7573041(1),rs537679634(1),rs111899299(1),rs185782796(1),rs6761762(1),rs146666247(1),rs113282724(1),rs115316757(1),rs112728513(1),rs111433766(1),rs724204(1),rs2077795(1),rs139247710(1),rs111427564(1),rs113043454(1),rs150937361(1),rs112159768(1),rs185828034(1),rs569064224(1),rs192444219(1),rs556326319(1)
2	2	1	rs6737318	114083120	2.56e-36	181	0	41	62	0	78	rs45472893(1),rs45487895(1),rs9098(1),rs78802229(1),rs62158160(1),rs111789636(1),rs62158161(1),rs6711037(1),rs4404277(1),rs12615370(1),2:114068802_CTG_C(1),rs1964463(1),rs34360640(1),rs11123180(1),rs56163359(1),rs62158163(1),2:114073498_GGAA_G(1),rs62158166(1),2:114077748_GA_G(1),rs62158168(1),rs12616641(1),rs1191698(1),rs1191697(1),rs1191696(1),rs778884515(1),rs5833505(1),rs62158169(1),rs2592415(1),rs62158170(1),rs199993536(1),rs1191695(1),rs62158206(1),rs1191694(1),rs1191693(1),rs1191692(1),rs1191691(1),rs7556815(1),rs1191689(1),rs757296393(1),rs2863957(1),rs1823125(1),rs1191688(1),rs60873293(1),rs1191687(1),rs1191685(1),rs1191684(1),rs1191683(1),rs1191682(1),rs2121244(1),rs2121243(1),rs4849198(1),rs6542128(1),rs57611236(1),rs56093896(1),rs1446620(1),rs1838856(1),rs7425255(1),rs12711766(1),rs62158211(1),rs62158212(1),rs13427702(1),rs1992775(1),2:114108846_CA_C(1),rs4618068(1),rs1807282(1),rs2008324(1),rs62158213(1),rs4848332(1),rs2197595(1),rs1838853(1),rs6713750(1),rs62158214(1),rs55786321(1),rs56230865(1),rs56130054(1),rs56207537(1),rs55838246(1),rs114391861(1),rs11123182(1),rs11687673(1),rs11694836(1),rs4848333(1),rs1823124(1),rs58583672(1),rs1968616(1),rs1968615(1),rs4848334(1),rs4848335(1),rs4439970(1),rs12995339(1),2:114139690_GA_G(1),rs3860399(1),rs1968613(1),rs2863962(1),rs2863963(1),rs6542131(1),rs6542132(1),rs2121374(1),rs13392903(1),rs10179990(1),rs6724324(1),rs6706343(1),rs6728162(1),rs11123183(1),rs11123184(1),rs11123185(1),rs10194893(1),rs10194994(1),rs11378834(1),rs6717693(1),rs4849205(1),rs6735826(1),2:114147232_TA_T(1),rs6749684(1),rs6750170(1),rs771516468(1),rs11680681(1),rs10181913(1),rs10194150(1),rs10204871(1),rs10204881(1),rs12711767(1),rs10182105(1),rs10197232(1),rs13024454(1),rs13000403(1),rs13023224(1),rs6758136(1),rs6745053(1),rs6748282(1),rs6748379(1),rs4849209(1),rs4849210(1),rs6704835(1),rs28665757(1),rs28658130(1),rs12998178(1),2:114154184_TTG_T(1),rs13022678(1),rs4358127(1),rs13026218(1),rs12711768(1),rs12711769(1),rs9653402(1),rs4849211(1),rs1900325(1),rs1900326(1),rs34668865(1),rs12711770(1),rs12711771(1),rs12711772(1),rs11902038(1),rs11895592(1),rs6751659(1),rs6707293(1),rs74716025(1),rs4849212(1),rs4849213(1),rs62159967(1),rs63250362(1),rs35062530(1),rs13414189(1),rs13387994(1),2:114157345_GTTT_G(1),rs7589946(1),rs7562990(1),rs7590492(1),rs7590707(1),rs11887472(1),rs11887587(1),rs11887590(1),rs11903993(1),rs4249454(1),rs201279456(1),rs7604877(1),rs1867868(1),rs1867869(1),rs1867870(1),rs7355765(1),rs4849214(1),rs6542138(1)
2	16	1	rs367699714	50222692	4.8e-08	3	3	0	0	0	0	rs566168146(1),rs572391756(1),rs532686429(1)
4	19	1	rs429358	45411941	5.86e-18	71	1	2	8	6	54	rs147711004(1),rs41289512(1),rs142042446(1),rs147636938(1),rs12972156(1),rs12972970(1),rs34342646(1),rs283811(1),rs283815(1),rs6857(1),rs71352238(1),rs184017(1),rs157580(1),rs2075650(1),rs157581(1),rs34095326(1),rs34404554(1),rs11556505(1),rs157582(1),rs59007384(1),rs77301115(1),rs112849259(1),rs116881820(1),rs79398853(1),rs2238681(1),rs75687619(1),rs76366838(1),rs150006531(1),rs114536010(1),rs8106922(1),rs34878901(1),rs115881343(1),rs1160985(1),rs760136(1),rs741780(1),19:45404805_AACACGGTGAAACTCCGTCTCTACT_A(1),rs112019714(1),rs1038025(1),rs1038026(1),rs1305062(1),rs34215622(1),rs10119(1),rs7259620(1),rs769449(1),rs769450(1),rs1081105(1),rs75627662(1),rs439401(1),rs10414043(1),rs7256200(1),rs483082(1),rs59325138(1),rs584007(1),rs438811(1),rs34954997(1),rs5117(1),rs3826688(1),rs3925681(1),rs150966173(1),rs12721046(1),rs140480140(1),rs484195(1),rs12721051(1),rs56131196(1),rs4420638(1),rs814573(1),rs157592(1),rs157594(1),rs157595(1),rs111789331(1),rs66626994(1)
4	15	1	rs145829002	80268621	2.85e-08	12	10	1	0	1	0	rs145962673(1),rs145390114(1),rs151298310(1),rs144998657(1),rs532341148(1),rs116986869(1),15:80409683_GC_G(1),rs118170180(1),rs148363797(1),rs188003875(1),rs145738815(1),rs183435024(1)
4	3	1	rs17820541	77245037	2.2e-08	260	24	14	68	103	51	rs62251794(1),rs77849140(1),rs7636182(1),rs7649370(1),rs6782116(1),rs12497306(1),rs12497307(1),rs61404123(1),rs200582271(1),rs7648530(1),rs11425383(1),rs12495253(1),rs7431149(1),rs6548479(1),rs35709141(1),rs4077419(1),rs114125617(1),rs78435814(1),rs7432686(1),rs7372287(1),rs6548481(1),rs34729793(1),rs9864444(1),rs7612239(1),rs7620687(1),rs6548482(1),rs7429614(1),rs7429652(1),rs7431713(1),rs56681561(1),rs57538700(1),rs386662669(1),rs7432300(1),rs34148368(1),rs73095857(1),rs63125063(1),rs9876864(1),rs7432747(1),rs71630119(1),rs7428863(1),rs7433251(1),rs7431408(1),rs12638080(1),3:77212147_AT_A(1),rs4684018(1),rs4684020(1),rs12487807(1),rs9841108(1),rs55757307(1),rs12487859(1),rs12487864(1),rs528175165(1),rs78397475(1),rs367628868(1),rs530776120(1),rs112458515(1),rs57213828(1),rs60725245(1),rs55983352(1),rs7433790(1),rs13081194(1),rs35741128(1),rs9866691(1),rs73095866(1),rs13093488(1),rs9832870(1),rs4683970(1),3:77222521_AT_A(1),rs7643662(1),rs7632054(1),rs7644019(1),rs4683971(1),rs4683992(1),rs4683993(1),rs13322211(1),rs55852321(1),rs9821462(1),rs79449476(1),rs7433226(1),rs6548483(1),rs35096854(1),rs13097139(1),rs6419723(1),rs6419724(1),rs6419725(1),rs6419726(1),rs35372276(1),rs2068484(1),rs34148270(1),rs35160210(1),rs6548484(1),rs6548485(1),rs7614752(1),rs11713628(1),rs11713685(1),rs11456154(1),rs35436026(1),rs6771293(1),rs9852548(1),rs6548486(1),rs56319429(1),rs9857299(1),rs35133299(1),rs35682624(1),rs9877746(1),rs13094344(1),rs73098056(1),rs4683979(1),rs4683980(1),rs4683981(1),rs745903418(1),rs7426688(1),rs35676350(1),rs34900121(1),rs34320812(1),rs6548487(1),rs9873418(1),rs113938391(1),rs55859226(1),rs111510609(1),rs73098061(1),rs73098062(1),rs35304451(1),rs34589150(1),rs34700102(1),rs34377179(1),rs73098067(1),rs13075412(1),rs13100107(1),rs66780014(1),rs11709672(1),rs11721234(1),rs11709706(1),rs11713333(1),rs11709773(1),rs2068492(1),rs7432324(1),rs1530299(1),rs17769204(1),rs17820386(1),rs35002418(1),rs13064244(1),rs17820446(1),rs13064133(1),rs13086791(1),rs17820482(1),rs17820512(1),rs1372422(1),3:77245653_CTT_C(1),rs1441949(1),rs398082212(1),rs17769498(1),rs7432109(1),rs35734493(1),rs56311343(1),rs34444810(1),rs17820687(1),rs13092729(1),rs1441966(1),rs1441965(1),rs1441964(1),rs9821766(1),rs9839601(1),rs9839604(1),rs9822245(1),rs11428610(1),rs1441963(1),rs1441962(1),rs11713960(1),rs62251833(1),rs7433598(1),rs1036791(1),rs35622987(1),rs13073489(1),rs4684019(1),rs17820980(1),rs17821010(1),rs4684021(1),rs76693720(1),rs184725504(1),rs9682036(1),rs7428425(1),rs11706029(1),rs149305791(1),rs28827560(1),rs2324750(1),rs13320732(1),rs1158540(1),rs2008911(1),rs12635214(1),rs12630365(1),rs7648563(1),rs34874582(1),rs13070655(1),rs4684027(1),rs1015470(1),rs7616931(1),rs4684028(1),rs4684029(1),rs10623307(1),rs4684030(1),rs7432274(1),rs9813557(1),rs67468823(1),rs9828035(1),rs7622824(1),rs9309761(1),rs7431271(1),3:77280776_AT_A(1),rs4684031(1),rs13079986(1),rs1036789(1),rs6772736(1),rs7644620(1),rs11432191(1),rs61419856(1),rs4684032(1),rs12490136(1),rs201567494(1),rs975808(1),rs12491865(1),rs11927597(1),rs35725659(1),rs373946579(1),rs6764328(1),rs6788710(1),rs4683986(1),rs62249675(1),rs62249676(1),rs879728(1),rs894261(1),rs7618355(1),rs2008170(1),rs5850318(1),rs66859128(1),rs6808109(1),rs4072806(1),rs60194061(1),rs58093695(1),rs6419727(1),rs1441950(1),rs1441951(1),rs7430171(1),rs1441954(1),rs36119989(1),rs4683990(1),rs67310971(1),rs1001517(1),rs62249718(1),rs11127582(1),rs71277588(1),rs13071107(1),rs7427708(1),rs6796710(1),rs6767250(1),rs78377885(1),rs6768736(1),rs9876220(1),3:77432899_TTTAA_T(1),rs9816304(1)
4	16	1	rs149646571	81598954	1.56e-08	4	0	0	1	3	0	rs560617766(1),rs117373228(1),rs186333980(1),rs139220839(1)
4	2	1	rs16826164	147000215	1.43e-08	27	6	6	0	2	13	rs537231589(1),rs10168205(1),rs7608515(1),rs77736806(1),rs11894636(1),rs12472765(1),rs72996957(1),2:146980236_TAAGA_T(1),rs16826129(1),rs16826132(1),rs16826143(1),rs12479166(1),rs13019621(1),rs12464658(1),2:147003757_GAGAGAC_G(1),rs2161980(1),rs12477241(1),rs12475148(1),rs12467484(1),rs12475741(1),rs115861462(1),rs75950121(1),rs78568393(1),rs12470625(1),rs73009070(1),rs12478143(1),rs58791039(1)
4	6	1	rs564972558	1379573	1.22e-08	150	4	5	15	75	51	rs72831930(1),rs771451468(1),6:1306008_TAA_T(1),rs2013723(1),rs893237(1),rs2217958(1),rs11403059(1),rs34050623(1),rs74536576(1),rs2006798(1),rs951318(1),rs35812268(1),rs531005021(1),rs762990740(1),rs13219495(1),rs78120638(1),rs2015134(1),rs4959545(1),rs2317897(1),rs115370942(1),rs144800962(1),rs6936630(1),rs149766397(1),6:1333605_AT_A(1),rs10498653(1),rs17260640(1),rs74564934(1),rs7750826(1),rs11242678(1),rs12204590(1),rs11966550(1),rs12197982(1),rs78451852(1),rs114957082(1),rs12211303(1),rs12212982(1),rs77606213(1),rs371873388(1),rs9378611(1),rs12198803(1),rs12200309(1),rs79616889(1),rs80181719(1),rs74484590(1),rs75289435(1),rs79565252(1),rs17260983(1),rs17261011(1),rs79842006(1),rs74622239(1),rs79368490(1),rs77796590(1),rs75802256(1),rs75472582(1),rs78252540(1),rs4959546(1),rs140032552(1),rs75586483(1),6:1343705_AAAAG_A(1),rs79783857(1),rs77926136(1),rs79618067(1),rs6934726(1),rs6939790(1),rs74447631(1),rs77510766(1),rs75964227(1),rs78460052(1),rs78694194(1),rs13217932(1),rs17261060(1),rs17261109(1),rs17201698(1),rs6596811(1),rs6596812(1),6:1347198_AG_A(1),rs76020229(1),rs78169666(1),rs75410682(1),rs79447906(1),rs6912034(1),rs78693276(1),rs115480909(1),rs6918607(1),rs6914568(1),rs149733755(1),rs114056857(1),rs75805880(1),rs4959130(1),rs146412847(1),rs74354085(1),rs4959553(1),rs75143273(1),rs74695629(1),rs77014272(1),rs114414037(1),rs142637665(1),rs76845519(1),rs6905560(1),rs201575571(1),rs4451181(1),rs77190919(1),rs1922929(1),rs1922930(1),rs76110445(1),rs78581380(1),rs79318212(1),rs12524120(1),rs12525352(1),rs12525740(1),rs12524544(1),rs7766042(1),rs74597754(1),rs186901714(1),rs192238573(1),rs114419655(1),rs77319639(1),rs78915578(1),rs533170466(1),rs79938083(1),rs75294181(1),rs151150926(1),rs202108380(1),rs73397759(1),rs1922927(1),rs1922928(1),rs200375963(1),rs76078234(1),rs78681726(1),rs77160910(1),rs74323954(1),rs79262951(1),rs78816356(1),rs75806966(1),rs77285919(1),rs74316714(1),6:1375827_GT_G(1),rs796378615(1),rs75217853(1),rs7451833(1),rs1614105(1),rs56332407(1),rs56140813(1),rs55766947(1),rs56275397(1),rs79833122(1),rs78486651(1),rs79064332(1),rs371049862(1),rs150923343(1)
4	7	1	rs549131212	135275593	1.3e-09	3	0	0	1	0	2	rs147456105(1),rs576850928(1),rs555168225(1)
4	10	1	rs57866767	96023077	5.03e-11	560	77	152	163	96	72	rs10882403(1),rs11187811(1),rs7908334(1),rs10509669(1),rs1858611(1),rs11187815(1),rs12769135(1),rs2860750(1),rs10882405(1),rs71480896(1),rs35632833(1),rs10882407(1),rs4113810(1),rs7085875(1),rs7914268(1),rs3980310(1),rs4918159(1),rs4388804(1),rs12775991(1),rs34911703(1),rs4477375(1),rs2860749(1),rs12780278(1),rs7098833(1),rs11187825(1),rs36113000(1),rs11187826(1),rs10882409(1),rs75541890(1),rs11434775(1),rs71306821(1),rs35417689(1),rs9325467(1),rs35911886(1),rs9663515(1),rs12249757(1),rs9663810(1),rs11187828(1),rs12262808(1),rs11187830(1),rs17109869(1),rs7069316(1),rs12262110(1),rs35606681(1),rs4918172(1),rs11187832(1),10:96008348_AAAAC_A(1),10:96008426_GA_G(1),rs543302184(1),rs4917450(1),rs9787670(1),rs9787457(1),rs7919066(1),rs7919320(1),rs34775698(1),rs1547643(1),rs7080472(1),rs9419788(1),rs1408820(1),rs10786156(1),rs3891783(1),rs71306820(1),rs7083628(1),rs4918182(1),rs7075045(1),rs1830890(1),rs72217756(1),10:96022618_GT_G(1),rs12240281(1),rs60341058(1),rs3740360(1),10:96026184_CA_C(1),rs17109875(1),rs55753709(1),rs4918184(1),rs1969867(1),rs3740362(1),rs7910752(1),rs61886339(1),rs4918188(1),10:96034320_AG_A(1),rs11187837(1),rs7072099(1),rs7072574(1),rs12258052(1),rs7081879(1),rs35443777(1),rs11187838(1),rs2274224(1),rs2274225(1),rs1858610(1),rs34818536(1),rs7084339(1),rs12783744(1),rs12783751(1),rs3736901(1),rs12263737(1),rs10882416(1),rs71031566(1),rs769015184(1),rs11187840(1),rs12778016(1),rs753724(1),rs11187842(1),rs3781266(1),rs3740365(1),rs12220091(1),rs12781422(1),rs75017201(1),rs35084709(1),rs200197176(1),rs35446195(1),rs34053022(1),rs11187844(1),rs3765524(1),rs17516758(1),rs12766693(1),rs11187845(1),rs7897678(1),rs12780240(1),rs7914672(1),rs7897963(1),rs7914997(1),rs34309017(1),rs5787111(1),rs4394764(1),rs12217792(1),rs35247409(1),rs3781265(1),rs11187847(1),rs3818432(1),rs7099485(1),rs2274223(1),rs17516904(1),rs10509670(1),rs11187850(1),rs10509671(1),rs7096883(1),rs7096678(1),rs6583934(1),rs7100626(1),rs11187851(1),rs11187852(1),rs3781264(1),rs77218185(1),rs752140(1),rs2077218(1),rs11187853(1),rs75409190(1),rs756273919(1),rs771106747(1),rs6583935(1),rs749295068(1),rs10882422(1),rs7903902(1),rs12220125(1),rs7908638(1),rs942676(1),rs11187856(1),rs34573359(1),rs35258481(1),rs71480900(1),rs113406892(1),rs7094783(1),rs11187863(1),rs11187864(1),rs17438643(1),rs6583937(1),rs12781451(1),rs3831084(1),rs34235039(1),rs34689035(1),rs11187866(1),rs10882424(1),rs17438706(1),rs11187869(1),rs3203713(1),rs11187870(1),rs7074125(1),rs562571184(1),rs7096037(1),rs17517368(1),rs111898995(1),rs11187876(1),rs10882430(1),rs11187877(1),rs12781481(1),rs145707916(1),rs11558740(1),rs1678(1),rs750148755(1),rs11187881(1),rs11187882(1),rs35058175(1),rs11187883(1),10:96097114_CAAAAAAA_C(1),rs3832684(1),rs17517515(1),rs17517578(1),rs12774398(1),rs139024109(1),rs3740359(1),rs753619270(1),rs35348430(1),rs36027832(1),rs12241122(1),rs147083197(1),rs17517669(1),rs11187890(1),rs17439123(1),rs11187893(1),rs11187894(1),rs11187895(1),rs11187897(1),rs10786161(1),rs10882435(1),rs11187899(1),rs11187900(1),rs10882436(1),rs7084988(1),rs7085378(1),rs11383344(1),rs12217597(1),rs7092226(1),10:96112261_AAAAAAAC_A(1),rs778275808(1),rs71482303(1),rs12572897(1),rs11187901(1),rs71482304(1),rs10509672(1),rs12771562(1),rs12771055(1),rs816278(1),rs71482305(1),rs74825688(1),rs79193572(1),rs12773229(1),rs12773803(1),rs79746649(1),rs34999028(1),rs12781628(1),rs12780491(1),rs12782263(1),rs10882437(1),rs7100430(1),rs7101207(1),rs375836526(1),rs112252876(1),rs11187906(1),rs7077192(1),rs11187907(1),rs7081265(1),rs12219063(1),rs12255683(1),rs113544984(1),rs6583940(1),rs34032820(1),rs11594064(1),rs10882442(1),rs10882443(1),rs2764376(1),rs57178050(1),rs11817642(1),rs2764378(1),rs77626543(1),rs11814451(1),rs10882445(1),rs71482306(1),rs11187919(1),rs12263131(1),rs2265365(1),rs11187921(1),rs2265366(1),10:96156186_A_AT(1),rs11187930(1),rs480032(1),rs1334596(1),rs12785155(1),rs11187940(1),rs7088008(1),rs10882455(1),rs12246393(1),rs17518932(1),10:96206320_AT_A(1),rs11492628(1),rs6583941(1),rs11187960(1),rs11187961(1),rs7393240(1),rs1931757(1),rs10509673(1),rs6583942(1),10:96243700_AT_A(1),rs12262606(1),rs1334595(1),rs12269412(1),rs144669817(1),rs12785061(1),rs7087798(1),rs560959043(1),rs7096007(1),rs11187999(1),rs7911131(1),rs7900007(1),rs11188006(1),rs535094653(1),rs12257684(1),rs12260063(1),rs12268719(1),rs1977291(1),rs12248434(1),rs1977288(1),rs11188020(1),rs7905692(1),rs10882475(1),rs7922956(1),10:96320832_CA_C(1),rs35891778(1),rs111714710(1),rs2031323(1),rs7078478(1),rs10882479(1),10:96327662_GT_G(1),rs200800753(1),rs34122982(1),rs4564258(1),rs35159449(1),rs17519764(1),rs11188036(1),rs6583947(1),rs7092129(1),rs1065026(1),rs1047625(1),rs12782626(1),rs569344725(1),rs138948129(1),rs7075182(1),rs7904979(1),rs7068895(1),rs2209671(1),rs56121331(1),rs61886191(1),rs780213508(1),rs10736086(1),rs12249418(1),rs55720577(1),rs11815200(1),rs79344957(1),rs76999039(1),rs11188055(1),rs12243416(1),rs7077277(1),rs4329608(1),rs4600139(1),rs12765525(1),rs1409655(1),rs2296683(1),rs11591641(1),rs11188059(1),rs7917985(1),rs7918101(1),rs7099637(1),rs78945338(1),rs76091266(1),rs7898763(1),rs12771899(1),rs11188062(1),rs35695457(1),rs10509675(1),rs10882493(1),rs11188067(1),rs2860840(1),rs10882494(1),rs571278091(1),rs9645542(1),rs7905907(1),rs11188072(1),rs12248560(1),rs7918461(1),rs35442644(1),rs11596777(1),rs4414147(1),rs4447102(1),rs4244284(1),rs7086313(1),rs7068577(1),rs7081559(1),rs7081643(1),rs12247175(1),rs12268235(1),rs11498699(1),rs11498522(1),rs11498523(1),rs9630086(1),rs4494250(1),rs11597811(1),rs7091883(1),rs2224566(1),rs2264938(1),10:96575849_AT_A(1),rs61886230(1),rs553916163(1),rs200878867(1),rs10786172(1),rs12253253(1),rs12248975(1),rs11188087(1),rs12772139(1),rs11188090(1),rs12258243(1),rs11188091(1),rs11188092(1),rs12416196(1),rs11592737(1),rs75164347(1),rs11597626(1),rs185193180(1),rs199951526(1),rs4917623(1),rs35739901(1),rs12779363(1),rs12268020(1),rs754843583(1),rs11593065(1),rs4918690(1),rs12766227(1),rs1853211(1),rs12255783(1),rs7072872(1),rs7923746(1),rs10882501(1),rs12245138(1),rs7085265(1),rs11188103(1),rs12771735(1),rs201115696(1),rs11188109(1),rs4110518(1),10:96653113_CA_C(1),rs34845533(1),rs7897557(1),rs11498527(1),rs12769119(1),rs11815758(1),rs7917500(1),rs11188112(1),rs116730975(1),rs113874863(1),rs12765023(1),rs1575269(1),rs34608844(1),rs12248425(1),rs1075162(1),rs34242469(1),rs7085745(1),rs10437473(1),rs12768546(1),rs746815386(1),rs12251688(1),rs12251841(1),rs9332104(1),rs12264083(1),rs9332117(1),rs9332120(1),rs7089580(1),rs35511771(1),rs140376414(1),rs12252334(1),rs7897079(1),rs2153628(1),rs28603036(1),rs9332168(1),rs9332174(1),rs35144931(1),rs1934967(1),rs9332211(1),rs9332212(1),rs12778431(1),rs12255222(1),rs7910170(1),rs11188123(1),rs6583966(1),rs11812285(1),10:96760924_GA_G(1),rs10882509(1),rs553975678(1),rs11188127(1),rs11188128(1),rs7909806(1),rs12774503(1),rs12780874(1),rs34946089(1),rs777282542(1),rs11188131(1),rs79039719(1),rs12355760(1),rs2901826(1),rs1934975(1),rs34707620(1),rs34294497(1),rs7899038(1),rs7919295(1),rs10882510(1),rs11188138(1),rs9665487(1),rs9663265(1),rs2211269(1),rs2211268(1),rs7097166(1),rs7097433(1),rs59307575(1),rs12767162(1),rs11188140(1),rs11492714(1),rs2211267(1),rs1934974(1),rs12255990(1),rs7901193(1),rs7900980(1),rs7917728(1),rs1934955(1),rs11188144(1),rs1592037(1),rs34851666(1),rs11572177(1),rs1934952(1),rs1341164(1),rs1934983(1),rs1934982(1),rs151042096(1),rs35427080(1),rs11572139(1),rs35394919(1),rs34909476(1),rs11188155(1),rs12359863(1),rs34368926(1),rs7913269(1),rs6583967(1),rs1934957(1),rs11188157(1),rs11188159(1),rs11188161(1),rs11188162(1),rs11188165(1),rs11188166(1),rs77794699(1),rs11517030(1),rs149580649(1),rs2860977(1),rs11572095(1),rs11572093(1),rs7098376(1),rs2185571(1),rs36084004(1),rs2071426(1),rs563757454(1),10:96845842_TA_T(1),rs11188237(1)
4	2	1	rs62158170	114082175	5.54e-13	180	4	19	10	103	44	rs45472893(1),rs45487895(1),rs9098(1),rs78802229(1),rs62158160(1),rs111789636(1),rs62158161(1),rs6711037(1),rs4404277(1),rs12615370(1),2:114068802_CTG_C(1),rs1964463(1),rs34360640(1),rs11123180(1),rs56163359(1),rs62158163(1),2:114073498_GGAA_G(1),rs62158166(1),2:114077748_GA_G(1),rs62158168(1),rs12616641(1),rs1191698(1),rs1191697(1),rs1191696(1),rs778884515(1),rs5833505(1),rs62158169(1),rs2592415(1),rs199993536(1),rs6737318(1),rs1191695(1),rs62158206(1),rs1191694(1),rs1191693(1),rs1191692(1),rs1191691(1),rs7556815(1),rs1191689(1),rs757296393(1),rs2863957(1),rs1823125(1),rs1191688(1),rs60873293(1),rs1191687(1),rs1191685(1),rs1191684(1),rs1191683(1),rs1191682(1),rs2121244(1),rs2121243(1),rs4849198(1),rs6542128(1),rs57611236(1),rs56093896(1),rs1446620(1),rs1838856(1),rs7425255(1),rs12711766(1),rs62158211(1),rs62158212(1),rs13427702(1),rs1992775(1),2:114108846_CA_C(1),rs4618068(1),rs1807282(1),rs2008324(1),rs62158213(1),rs4848332(1),rs2197595(1),rs1838853(1),rs6713750(1),rs55786321(1),rs56230865(1),rs56130054(1),rs56207537(1),rs55838246(1),rs114391861(1),rs11123182(1),rs11687673(1),rs11694836(1),rs4848333(1),rs1823124(1),rs58583672(1),rs1968616(1),rs1968615(1),rs4848334(1),rs4848335(1),rs4439970(1),rs12995339(1),2:114139690_GA_G(1),rs3860399(1),rs1968613(1),rs2863962(1),rs2863963(1),rs6542131(1),rs6542132(1),rs2121374(1),rs13392903(1),rs10179990(1),rs6724324(1),rs6706343(1),rs6728162(1),rs11123183(1),rs11123184(1),rs11123185(1),rs10194893(1),rs10194994(1),rs11378834(1),rs6717693(1),rs4849205(1),rs6735826(1),2:114147232_TA_T(1),rs6749684(1),rs6750170(1),rs771516468(1),rs11680681(1),rs10181913(1),rs10194150(1),rs10204871(1),rs10204881(1),rs12711767(1),rs10182105(1),rs10197232(1),rs13024454(1),rs13000403(1),rs13023224(1),rs6758136(1),rs6745053(1),rs6748282(1),rs6748379(1),rs4849209(1),rs4849210(1),rs6704835(1),rs28665757(1),rs28658130(1),rs12998178(1),2:114154184_TTG_T(1),rs13022678(1),rs4358127(1),rs13026218(1),rs12711768(1),rs12711769(1),rs9653402(1),rs4849211(1),rs1900325(1),rs1900326(1),rs34668865(1),rs12711770(1),rs12711771(1),rs12711772(1),rs11902038(1),rs11895592(1),rs6751659(1),rs6707293(1),rs74716025(1),rs4849212(1),rs4849213(1),rs62159967(1),rs63250362(1),rs35062530(1),rs13414189(1),rs13387994(1),2:114157345_GTTT_G(1),rs7589946(1),rs7562990(1),rs7590492(1),rs7590707(1),rs11887472(1),rs11887587(1),rs11887590(1),rs11903993(1),rs4249454(1),rs201279456(1),rs7604877(1),rs1867868(1),rs1867869(1),rs1867870(1),rs7355765(1),rs4849214(1),rs6542138(1)
4	5	1	rs141000969	135855357	3.69e-08	10	5	0	0	1	4	rs141292056(1),rs181416355(1),rs184969977(1),rs74970031(1),rs143227615(1),rs115479903(1),rs143344403(1),5:136006932_ATTC_A(1),rs149473553(1),rs145201654(1)
4	2	1	rs572755902	42480066	3.7e-08	5	1	3	1	0	0	rs761201969(1),rs527819906(1),rs531878850(1),rs565399073(1),rs577923781(1)
4	3	1	rs143573791	151754792	2.89e-08	21	5	6	8	2	0	rs1231522(1),rs145336778(1),rs142394831(1),rs148489111(1),rs149211567(1),rs112725464(1),rs112425977(1),rs6440774(1),rs6800310(1),rs142047048(1),rs1520216(1),rs2681503(1),rs141486812(1),rs71306592(1),rs146643017(1),3:152151053_TTTG_T(1),rs183801928(1),rs116449736(1),rs74695875(1),rs75116567(1),rs116815898(1)
5	2	1	rs62158169	114081827	6.34e-17	180	103	0	15	23	39	rs45472893(1),rs45487895(1),rs9098(1),rs78802229(1),rs62158160(1),rs111789636(1),rs62158161(1),rs6711037(1),rs4404277(1),rs12615370(1),2:114068802_CTG_C(1),rs1964463(1),rs34360640(1),rs11123180(1),rs56163359(1),rs62158163(1),2:114073498_GGAA_G(1),rs62158166(1),2:114077748_GA_G(1),rs62158168(1),rs12616641(1),rs1191698(1),rs1191697(1),rs1191696(1),rs778884515(1),rs5833505(1),rs2592415(1),rs62158170(1),rs199993536(1),rs6737318(1),rs1191695(1),rs62158206(1),rs1191694(1),rs1191693(1),rs1191692(1),rs1191691(1),rs7556815(1),rs1191689(1),rs757296393(1),rs2863957(1),rs1823125(1),rs1191688(1),rs60873293(1),rs1191687(1),rs1191685(1),rs1191684(1),rs1191683(1),rs1191682(1),rs2121244(1),rs2121243(1),rs4849198(1),rs6542128(1),rs57611236(1),rs56093896(1),rs1446620(1),rs1838856(1),rs7425255(1),rs12711766(1),rs62158211(1),rs62158212(1),rs13427702(1),rs1992775(1),2:114108846_CA_C(1),rs4618068(1),rs1807282(1),rs2008324(1),rs62158213(1),rs4848332(1),rs2197595(1),rs1838853(1),rs6713750(1),rs55786321(1),rs56230865(1),rs56130054(1),rs56207537(1),rs55838246(1),rs114391861(1),rs11123182(1),rs11687673(1),rs11694836(1),rs4848333(1),rs1823124(1),rs58583672(1),rs1968616(1),rs1968615(1),rs4848334(1),rs4848335(1),rs4439970(1),rs12995339(1),2:114139690_GA_G(1),rs3860399(1),rs1968613(1),rs2863962(1),rs2863963(1),rs6542131(1),rs6542132(1),rs2121374(1),rs13392903(1),rs10179990(1),rs6724324(1),rs6706343(1),rs6728162(1),rs11123183(1),rs11123184(1),rs11123185(1),rs10194893(1),rs10194994(1),rs11378834(1),rs6717693(1),rs4849205(1),rs6735826(1),2:114147232_TA_T(1),rs6749684(1),rs6750170(1),rs771516468(1),rs11680681(1),rs10181913(1),rs10194150(1),rs10204871(1),rs10204881(1),rs12711767(1),rs10182105(1),rs10197232(1),rs13024454(1),rs13000403(1),rs13023224(1),rs6758136(1),rs6745053(1),rs6748282(1),rs6748379(1),rs4849209(1),rs4849210(1),rs6704835(1),rs28665757(1),rs28658130(1),rs12998178(1),2:114154184_TTG_T(1),rs13022678(1),rs4358127(1),rs13026218(1),rs12711768(1),rs12711769(1),rs9653402(1),rs4849211(1),rs1900325(1),rs1900326(1),rs34668865(1),rs12711770(1),rs12711771(1),rs12711772(1),rs11902038(1),rs11895592(1),rs6751659(1),rs6707293(1),rs74716025(1),rs4849212(1),rs4849213(1),rs62159967(1),rs63250362(1),rs35062530(1),rs13414189(1),rs13387994(1),2:114157345_GTTT_G(1),rs7589946(1),rs7562990(1),rs7590492(1),rs7590707(1),rs11887472(1),rs11887587(1),rs11887590(1),rs11903993(1),rs4249454(1),rs201279456(1),rs7604877(1),rs1867868(1),rs1867869(1),rs1867870(1),rs7355765(1),rs4849214(1),rs6542138(1)
6	2	1	rs567003180	3819612	2.48e-08	5	5	0	0	0	0	rs549098549(1),rs562906203(1),2:3948670_GCAGGCAC_G(1),rs182516874(1),rs566752581(1)
6	1	1	rs190612094	118971001	1.28e-08	4	3	0	0	0	1	rs139514291(1),rs80274450(1),rs75639571(1),rs144673086(1)
7	2	1	rs62158211	114106139	9.64e-11	182	111	7	23	3	38	rs45472893(1),rs45487895(1),rs9098(1),rs78802229(1),rs62158160(1),rs111789636(1),rs62158161(1),rs6711037(1),rs4404277(1),rs12615370(1),2:114068802_CTG_C(1),rs1964463(1),rs34360640(1),rs11123180(1),rs56163359(1),rs62158163(1),2:114073498_GGAA_G(1),rs62158166(1),2:114077748_GA_G(1),rs62158168(1),rs12616641(1),rs1191698(1),rs1191697(1),rs1191696(1),rs778884515(1),rs5833505(1),rs62158169(1),rs2592415(1),rs62158170(1),rs199993536(1),rs6737318(1),rs1191695(1),rs62158206(1),rs1191694(1),rs1191693(1),rs1191692(1),rs1191691(1),rs7556815(1),rs1191689(1),rs757296393(1),rs2863957(1),rs1823125(1),rs1191688(1),rs60873293(1),rs1191687(1),rs1191685(1),rs1191684(1),rs1191683(1),rs1191682(1),rs2121244(1),rs2121243(1),rs4849198(1),rs6542128(1),rs57611236(1),rs56093896(1),rs1446620(1),rs1838856(1),rs7425255(1),rs12711766(1),rs62158212(1),rs13427702(1),rs1992775(1),2:114108846_CA_C(1),rs4618068(1),rs1807282(1),rs2008324(1),rs62158213(1),rs4848332(1),rs2197595(1),rs1838853(1),rs6713750(1),rs62158214(1),rs55786321(1),rs56230865(1),rs56130054(1),rs56207537(1),rs55838246(1),rs114391861(1),rs11123182(1),rs11687673(1),rs11694836(1),rs4848333(1),rs1823124(1),rs58583672(1),rs1968616(1),rs1968615(1),rs4848334(1),rs4848335(1),rs4439970(1),rs12995339(1),2:114139690_GA_G(1),rs3860399(1),rs1968613(1),rs2863962(1),rs2863963(1),rs6542131(1),rs6542132(1),rs2121374(1),rs13392903(1),rs55685007(1),rs10179990(1),rs6724324(1),rs6706343(1),rs6728162(1),rs11123183(1),rs11123184(1),rs11123185(1),rs10194893(1),rs10194994(1),rs11378834(1),rs6717693(1),rs4849205(1),rs6735826(1),2:114147232_TA_T(1),rs6749684(1),rs6750170(1),rs771516468(1),rs11680681(1),rs10181913(1),rs10194150(1),rs10204871(1),rs10204881(1),rs12711767(1),rs10182105(1),rs10197232(1),rs13024454(1),rs13000403(1),rs13023224(1),rs6758136(1),rs6745053(1),rs6748282(1),rs6748379(1),rs4849209(1),rs4849210(1),rs6704835(1),rs28665757(1),rs28658130(1),rs12998178(1),2:114154184_TTG_T(1),rs13022678(1),rs4358127(1),rs13026218(1),rs12711768(1),rs12711769(1),rs9653402(1),rs4849211(1),rs1900325(1),rs1900326(1),rs34668865(1),rs12711770(1),rs12711771(1),rs12711772(1),rs11902038(1),rs11895592(1),rs6751659(1),rs6707293(1),rs74716025(1),rs4849212(1),rs4849213(1),rs62159967(1),rs63250362(1),rs35062530(1),rs13414189(1),rs13387994(1),2:114157345_GTTT_G(1),rs7589946(1),rs7562990(1),rs7590492(1),rs7590707(1),rs11887472(1),rs11887587(1),rs11887590(1),rs11903993(1),rs4249454(1),rs201279456(1),rs7604877(1),rs1867868(1),rs1867869(1),rs1867870(1),rs7355765(1),rs4849214(1),rs6542138(1)
7	11	1	rs532240798	34287137	2.4e-08	0	0	0	0	0	0	NONE
7	16	1	rs9940899	69169927	4.65e-08	483	165	32	49	11	226	rs33963999(1),rs111548770(1),rs8054208(1),rs57492998(1),rs36006095(1),rs57178977(1),rs58791696(1),rs12102766(1),rs111413717(1),rs9939946(1),rs7198859(1),rs1477407(1),rs7194101(1),rs113537654(1),rs79390277(1),rs145872064(1),rs117419793(1),rs117837415(1),rs28736384(1),rs116324219(1),rs8056003(1),rs8056017(1),rs56842174(1),rs56992929(1),rs34379411(1),rs201525390(1),rs16958470(1),16:68956464_TA_T(1),rs10500546(1),rs5817659(1),rs6499208(1),rs28645609(1),16:68959979_AT_A(1),rs9938842(1),rs144030945(1),rs147303698(1),rs16958486(1),rs10500547(1),rs9302593(1),rs34037364(1),rs74025335(1),rs116990888(1),rs146065723(1),rs78235713(1),rs6499210(1),rs77572834(1),16:68974069_TCTTC_T(1),rs79125308(1),rs79871631(1),rs7202398(1),rs118067949(1),rs32860(1),rs117866895(1),rs8052235(1),rs8059533(1),16:69023199_AT_A(1),rs76505021(1),rs28143(1),rs112381112(1),rs6499213(1),rs1593137(1),rs1593138(1),rs1095705(1),rs251100(1),rs8047009(1),rs113972965(1),rs13331390(1),rs9934572(1),rs13336574(1),rs13332087(1),rs184576336(1),rs149566445(1),16:69060610_CTGTTTGTT_C(1),rs173685(1),rs251103(1),rs111404864(1),rs118092851(1),rs251102(1),rs251101(1),rs9931827(1),rs9931971(1),rs58387940(1),rs32853(1),rs32854(1),rs145608689(1),rs9927319(1),rs112424563(1),rs143723155(1),rs28399671(1),rs117784118(1),rs59286026(1),rs74753623(1),rs112363892(1),rs12929269(1),rs8062856(1),rs4783698(1),rs74655177(1),rs9332431(1),rs12325454(1),rs9934464(1),rs74025366(1),rs6499215(1),rs8044066(1),16:69113478_TA_T(1),rs113974227(1),rs117113487(1),rs16958613(1),rs8054727(1),rs8059496(1),rs8059412(1),rs112334589(1),rs8044158(1),rs6499216(1),rs9673498(1),rs74615093(1),rs58909436(1),rs73562876(1),rs7203264(1),rs9940290(1),rs9926320(1),rs112941090(1),rs7185555(1),rs111792934(1),rs71383956(1),16:69138162_GTTTTT_G(1),rs112618630(1),rs145045323(1),rs3759981(1),rs3759982(1),rs3759983(1),rs2232227(1),rs2232228(1),rs7189149(1),rs3785079(1),rs8057513(1),rs55858753(1),rs6499219(1),rs11641912(1),16:69159012_GGT_G(1),rs8057931(1),rs56285339(1),rs112147266(1),rs72789239(1),rs7197515(1),rs7197537(1),rs79698266(1),rs72789240(1),rs748604946(1),rs372312836(1),rs16958649(1),rs149878481(1),rs3815821(1),16:69171630_GGT_G(1),rs13338247(1),rs10500548(1),rs13331125(1),rs2288036(1),rs146817633(1),rs11859578(1),rs56025347(1),rs7196706(1),rs7198842(1),rs13380484(1),16:69185218_CT_C(1),16:69185528_CT_C(1),rs35015253(1),rs5011579(1),rs2288039(1),rs150718265(1),rs13339048(1),rs13332128(1),rs35857733(1),rs16958668(1),rs9934139(1),rs11647474(1),rs71397903(1),rs11640113(1),rs552212058(1),rs113657459(1),rs373429570(1),rs12931566(1),16:69201578_TACTCAAATG_T(1),16:69201745_CA_C(1),rs72789245(1),rs113011668(1),rs71268476(1),rs112739452(1),rs72789246(1),rs13338194(1),rs12920476(1),rs12149547(1),rs72789249(1),rs7193489(1),rs28886402(1),rs12927744(1),rs139485648(1),rs561426071(1),rs745814832(1),rs8049057(1),rs72789250(1),rs111911027(1),rs12103226(1),rs112122524(1),rs117995260(1),rs11075708(1),rs9302598(1),rs9302599(1),rs28569794(1),rs10650(1),16:69222044_TA_T(1),rs114348340(1),rs11645913(1),rs34096150(1),rs1424114(1),rs11075709(1),rs1895526(1),rs527955108(1),rs4544231(1),rs1559411(1),rs9933019(1),rs72789255(1),rs9889045(1),rs12708893(1),rs12924131(1),rs33964663(1),rs11644226(1),rs796177074(1),rs71148971(1),rs9938937(1),rs74622956(1),rs11643850(1),rs12919044(1),rs11640097(1),rs71383975(1),16:69241732_CA_C(1),rs12925547(1),16:69242742_CA_C(1),rs11640146(1),rs11075710(1),rs12923274(1),rs28409143(1),rs72789261(1),rs12149893(1),rs12925053(1),rs12149141(1),rs72795244(1),rs7192863(1),rs10500549(1),rs13331198(1),rs72795246(1),rs11075711(1),rs8057271(1),rs17691725(1),rs111553162(1),rs72795255(1),rs2310818(1),rs72795257(1),rs2088756(1),rs765975238(1),rs751203466(1),rs145957532(1),rs148410178(1),rs7199566(1),rs12931963(1),rs12933098(1),rs11645097(1),rs35694263(1),rs34669336(1),rs9302600(1),rs55841844(1),rs9929748(1),rs58264433(1),rs9921703(1),rs112637088(1),rs71384741(1),rs35076456(1),rs35250831(1),rs11864749(1),rs11641316(1),rs60701687(1),rs12929900(1),rs17691749(1),rs11075712(1),rs138140130(1),rs13339473(1),rs13339524(1),rs9929484(1),rs9930095(1),rs16958711(1),rs111776280(1),rs13334899(1),rs35830148(1),rs78236673(1),rs34836902(1),rs12922642(1),16:69303418_GA_G(1),rs9937366(1),rs78815775(1),rs79639621(1),rs79434985(1),rs7192612(1),rs7192618(1),16:69313604_AT_A(1),rs112044666(1),rs148383789(1),rs142242434(1),rs9921756(1),rs774451354(1),rs9932927(1),16:69316576_CACCTAAAAGAGAACTGACATCTTAATATGGAGTCTTTCT_C(1),rs12149222(1),rs12325242(1),16:69319259_CTTTTTTTT_C(1),rs11649564(1),rs35055502(1),rs7189039(1),rs9929672(1),rs112405503(1),rs12102770(1),rs12933378(1),rs7191495(1),rs7190822(1),rs768504826(1),rs1541979(1),rs9935533(1),rs9928460(1),rs11649435(1),rs11646210(1),rs251798(1),rs28544928(1),rs28545584(1),rs12708894(1),rs4068549(1),rs35953183(1),16:69333966_AT_A(1),rs12926698(1),rs12926819(1),rs763359703(1),rs173473(1),rs8053471(1),rs12708895(1),rs72795266(1),rs8058805(1),rs12149104(1),16:69341424_CT_C(1),rs246129(1),rs76940144(1),rs199742644(1),rs61019546(1),rs8058523(1),rs9929823(1),rs60037909(1),16:69346087_GT_G(1),rs9927130(1),rs8044794(1),rs28508597(1),rs153050(1),rs35815622(1),rs11644691(1),rs3817030(1),rs12708896(1),rs11860102(1),rs4071564(1),rs34312488(1),rs561887502(1),rs13332309(1),rs28575228(1),rs3736383(1),rs17702834(1),rs1127231(1),rs1127232(1),rs72795270(1),rs36066565(1),rs3852689(1),rs1127133(1),rs72795271(1),rs114488427(1),rs11075714(1),rs55955633(1),rs9931701(1),rs9923260(1),rs113671952(1),rs35318292(1),rs72795274(1),rs145629109(1),rs113656415(1),rs2242413(1),rs2242414(1),rs3852691(1),rs8057004(1),rs181040346(1),rs9928658(1),rs112657993(1),rs72795275(1),rs72795276(1),rs9924894(1),rs877534(1),rs715162(1),rs72795282(1),rs12708897(1),rs3759979(1),rs11542583(1),rs28372928(1),rs2062547(1),rs8053850(1),rs8053896(1),rs58641063(1),rs1048818(1),rs153060(1),rs9930284(1),rs7186635(1),rs139294473(1),rs765854596(1),rs72795294(1),rs16958777(1),rs7191614(1),rs57422306(1),rs7187579(1),rs76733241(1),16:69385934_AT_A(1),rs12708898(1),rs149565375(1),16:69393430_CA_C(1),rs34295116(1),rs9939870(1),rs72797157(1),rs3743669(1),rs35124791(1),rs3785073(1),rs35439397(1),rs13330072(1),rs528301822(1),rs540123318(1),rs12325060(1),rs3785074(1),16:69407799_CAG_C(1),rs8053736(1),rs35808095(1),rs251797(1),rs9938316(1),rs72797163(1),rs8061352(1),rs34415214(1),rs34589697(1),rs8062127(1),rs34799636(1),rs10852455(1),rs12919664(1),rs116949045(1),rs12922774(1),rs111789997(1),16:69427255_CA_C(1),rs17703104(1),16:69429725_GAT_G(1),rs79989256(1),rs9939705(1),rs12708899(1),rs12927133(1),rs78733883(1),rs9923920(1),rs112240866(1),rs28515097(1),16:69472440_AT_A(1),rs6499225(1),16:69485010_AT_A(1),rs9936535(1),rs71397974(1),rs7187262(1),16:69496759_TTTGA_T(1),rs140937328(1),rs56286210(1),rs8058375(1),rs779012408(1),rs7196898(1),rs10083799(1),rs141094228(1),rs7200171(1),rs8048626(1),rs72797196(1),rs8053339(1),rs12929706(1),rs60628470(1),rs72797197(1)
8	2	1	rs62158166	114077218	7.22e-10	182	104	6	31	4	37	rs45472893(1),rs45487895(1),rs9098(1),rs78802229(1),rs1374161(1),rs6720637(1),rs6753216(1),rs62158160(1),rs111789636(1),rs62158161(1),rs6711037(1),rs4404277(1),rs12615370(1),2:114068802_CTG_C(1),rs1964463(1),rs34360640(1),rs11123180(1),rs56163359(1),rs62158163(1),2:114073498_GGAA_G(1),2:114077748_GA_G(1),rs62158168(1),rs12616641(1),rs1191698(1),rs1191697(1),rs1191696(1),rs778884515(1),rs5833505(1),rs62158169(1),rs2592415(1),rs62158170(1),rs199993536(1),rs6737318(1),rs1191695(1),rs62158206(1),rs1191694(1),rs1191693(1),rs1191692(1),rs1191691(1),rs7556815(1),rs1191689(1),rs757296393(1),rs2863957(1),rs1823125(1),rs1191688(1),rs60873293(1),rs1191687(1),rs1191685(1),rs1191684(1),rs1191683(1),rs1191682(1),rs2121244(1),rs2121243(1),rs4849198(1),rs6542128(1),rs57611236(1),rs56093896(1),rs1446620(1),rs1838856(1),rs7425255(1),rs12711766(1),rs62158211(1),rs62158212(1),rs13427702(1),rs1992775(1),2:114108846_CA_C(1),rs4618068(1),rs1807282(1),rs2008324(1),rs62158213(1),rs4848332(1),rs2197595(1),rs1838853(1),rs6713750(1),rs55786321(1),rs56230865(1),rs56130054(1),rs56207537(1),rs55838246(1),rs114391861(1),rs11123182(1),rs11687673(1),rs11694836(1),rs4848333(1),rs1823124(1),rs58583672(1),rs1968616(1),rs1968615(1),rs4848334(1),rs4848335(1),rs4439970(1),rs12995339(1),2:114139690_GA_G(1),rs3860399(1),rs1968613(1),rs2863962(1),rs2863963(1),rs6542131(1),rs6542132(1),rs2121374(1),rs13392903(1),rs10179990(1),rs6724324(1),rs6706343(1),rs6728162(1),rs11123183(1),rs11123184(1),rs11123185(1),rs10194893(1),rs10194994(1),rs11378834(1),rs6717693(1),rs4849205(1),rs6735826(1),2:114147232_TA_T(1),rs6749684(1),rs6750170(1),rs771516468(1),rs11680681(1),rs10181913(1),rs10194150(1),rs10204871(1),rs10204881(1),rs12711767(1),rs10182105(1),rs10197232(1),rs13024454(1),rs13000403(1),rs13023224(1),rs6758136(1),rs6745053(1),rs6748282(1),rs4849209(1),rs4849210(1),rs6704835(1),rs28665757(1),rs28658130(1),rs12998178(1),2:114154184_TTG_T(1),rs13022678(1),rs4358127(1),rs13026218(1),rs12711768(1),rs12711769(1),rs9653402(1),rs4849211(1),rs1900325(1),rs1900326(1),rs34668865(1),rs12711770(1),rs12711771(1),rs12711772(1),rs11902038(1),rs11895592(1),rs6751659(1),rs6707293(1),rs74716025(1),rs4849212(1),rs4849213(1),rs62159967(1),rs63250362(1),rs35062530(1),rs13414189(1),rs13387994(1),2:114157345_GTTT_G(1),rs7589946(1),rs7562990(1),rs7590492(1),rs7590707(1),rs11887472(1),rs11887587(1),rs11887590(1),rs11903993(1),rs4249454(1),rs201279456(1),rs7604877(1),rs1867868(1),rs1867869(1),rs1867870(1),rs7355765(1),rs4849214(1),rs6542138(1)
9	2	1	rs555544954	155570534	6.54e-09	4	4	0	0	0	0	rs183482829(1),rs190550884(1),rs191754344(1),rs551538956(1)
9	5	1	rs575018553	22931782	6.34e-09	17	8	2	6	0	1	rs550781642(1),rs142026578(1),rs184831904(1),rs138784230(1),rs141580203(1),rs769069617(1),rs566273684(1),rs183115217(1),rs148781674(1),rs534865024(1),rs561535331(1),rs113494231(1),rs113075183(1),rs113329403(1),rs111546979(1),rs113088569(1),rs112500340(1)
9	18	1	rs535863033	77155611	3.81e-09	9	6	0	1	1	1	rs145803346(1),rs142934608(1),rs751979479(1),rs749890331(1),rs768047802(1),rs768229228(1),rs539940803(1),rs756469929(1),18:77155597_GC_G(1)
9	4	1	rs181432695	86403096	3.7e-10	3	1	0	2	0	0	rs748322162(1),rs114530784(1),rs149337090(1)
9	2	1	rs6737318	114083120	1.45e-11	181	109	0	3	11	58	rs45472893(1),rs45487895(1),rs9098(1),rs78802229(1),rs62158160(1),rs111789636(1),rs62158161(1),rs6711037(1),rs4404277(1),rs12615370(1),2:114068802_CTG_C(1),rs1964463(1),rs34360640(1),rs11123180(1),rs56163359(1),rs62158163(1),2:114073498_GGAA_G(1),rs62158166(1),2:114077748_GA_G(1),rs62158168(1),rs12616641(1),rs1191698(1),rs1191697(1),rs1191696(1),rs778884515(1),rs5833505(1),rs62158169(1),rs2592415(1),rs62158170(1),rs199993536(1),rs1191695(1),rs62158206(1),rs1191694(1),rs1191693(1),rs1191692(1),rs1191691(1),rs7556815(1),rs1191689(1),rs757296393(1),rs2863957(1),rs1823125(1),rs1191688(1),rs60873293(1),rs1191687(1),rs1191685(1),rs1191684(1),rs1191683(1),rs1191682(1),rs2121244(1),rs2121243(1),rs4849198(1),rs6542128(1),rs57611236(1),rs56093896(1),rs1446620(1),rs1838856(1),rs7425255(1),rs12711766(1),rs62158211(1),rs62158212(1),rs13427702(1),rs1992775(1),2:114108846_CA_C(1),rs4618068(1),rs1807282(1),rs2008324(1),rs62158213(1),rs4848332(1),rs2197595(1),rs1838853(1),rs6713750(1),rs62158214(1),rs55786321(1),rs56230865(1),rs56130054(1),rs56207537(1),rs55838246(1),rs114391861(1),rs11123182(1),rs11687673(1),rs11694836(1),rs4848333(1),rs1823124(1),rs58583672(1),rs1968616(1),rs1968615(1),rs4848334(1),rs4848335(1),rs4439970(1),rs12995339(1),2:114139690_GA_G(1),rs3860399(1),rs1968613(1),rs2863962(1),rs2863963(1),rs6542131(1),rs6542132(1),rs2121374(1),rs13392903(1),rs10179990(1),rs6724324(1),rs6706343(1),rs6728162(1),rs11123183(1),rs11123184(1),rs11123185(1),rs10194893(1),rs10194994(1),rs11378834(1),rs6717693(1),rs4849205(1),rs6735826(1),2:114147232_TA_T(1),rs6749684(1),rs6750170(1),rs771516468(1),rs11680681(1),rs10181913(1),rs10194150(1),rs10204871(1),rs10204881(1),rs12711767(1),rs10182105(1),rs10197232(1),rs13024454(1),rs13000403(1),rs13023224(1),rs6758136(1),rs6745053(1),rs6748282(1),rs6748379(1),rs4849209(1),rs4849210(1),rs6704835(1),rs28665757(1),rs28658130(1),rs12998178(1),2:114154184_TTG_T(1),rs13022678(1),rs4358127(1),rs13026218(1),rs12711768(1),rs12711769(1),rs9653402(1),rs4849211(1),rs1900325(1),rs1900326(1),rs34668865(1),rs12711770(1),rs12711771(1),rs12711772(1),rs11902038(1),rs11895592(1),rs6751659(1),rs6707293(1),rs74716025(1),rs4849212(1),rs4849213(1),rs62159967(1),rs63250362(1),rs35062530(1),rs13414189(1),rs13387994(1),2:114157345_GTTT_G(1),rs7589946(1),rs7562990(1),rs7590492(1),rs7590707(1),rs11887472(1),rs11887587(1),rs11887590(1),rs11903993(1),rs4249454(1),rs201279456(1),rs7604877(1),rs1867868(1),rs1867869(1),rs1867870(1),rs7355765(1),rs4849214(1),rs6542138(1)
9	3	1	3:85652002_AT_A	85652002	3.57e-09	6	4	0	0	0	2	rs555850142(1),rs550358555(1),rs568726975(1),rs140673222(1),rs551704684(1),rs190318803(1)
9	2	1	rs191371778	34669293	2.16e-08	4	3	0	0	0	1	rs559993475(1),rs193145140(1),rs542324591(1),rs554426036(1)
9	10	1	rs185626055	4931101	1.33e-08	5	3	1	1	0	0	rs571463261(1),rs770985027(1),rs780092258(1),rs142148841(1),rs565480270(1)
9	7	1	rs73700675	70753651	2.95e-08	12	0	3	1	3	5	rs58475307(1),rs28505169(1),rs73700644(1),rs73356011(1),rs59289156(1),rs56374809(1),rs73356034(1),rs10256773(1),rs73358169(1),rs73358172(1),rs7792385(1),rs73360117(1)
9	16	1	rs367699714	50222692	1.18e-08	3	3	0	0	0	0	rs566168146(1),rs572391756(1),rs532686429(1)
9	5	1	rs191699307	43831577	1.13e-08	7	2	2	1	0	2	rs564549708(1),rs528735552(1),rs548705464(1),rs556953721(1),rs541153514(1),rs527519538(1),rs184806996(1)
10	9	1	9:118516275_TAGAA_T	118516275	4.78e-08	1	1	0	0	0	0	rs556296347(1)
10	8	1	rs587676075	143702762	9.03e-09	1	0	0	0	0	1	rs751440899(1)
10	16	1	16:77046635_CTCT_C	77046635	6.23e-09	39	2	0	0	1	36	rs141042143(1),rs117325957(1),rs117383495(1),rs76647225(1),rs191869799(1),rs144231077(1),rs574923157(1),rs193053506(1),rs143135014(1),rs115486552(1),rs117814526(1),rs117577999(1),rs77826940(1),rs117680411(1),rs4105176(1),rs4105177(1),rs189285656(1),rs141128669(1),rs7189014(1),rs146656828(1),rs546596070(1),rs116542250(1),rs73629810(1),rs181942683(1),rs374980429(1),rs16945090(1),rs10514406(1),rs73629828(1),rs58736634(1),rs58924371(1),rs57467048(1),rs16945111(1),rs11861442(1),rs73629839(1),rs11866961(1),rs142270552(1),rs144203112(1),rs151195549(1),rs569607473(1)
10	4	1	rs527251111	14211429	4.59e-08	6	4	0	2	0	0	rs182322559(1),rs145378340(1),4:14240169_TCAA_T(1),rs191477121(1),rs569065638(1),4:14533342_CT_C(1)
11	10	1	10:32957354_GA_G	32957354	1.94e-08	32	18	2	2	10	0	rs546821947(1),rs569706643(1),rs149005625(1),rs578210803(1),rs560483275(1),rs561295997(1),rs573122031(1),rs574169789(1),rs536350226(1),rs529738213(1),rs552698008(1),rs536624196(1),rs539221858(1),rs547014961(1),rs574866268(1),10:32447069_CAG_C(1),rs536048758(1),rs111609864(1),rs532978930(1),rs562825089(1),rs577086796(1),rs181623312(1),rs555774470(1),rs573641583(1),rs529783605(1),rs554664058(1),rs567932985(1),rs557638141(1),rs567052729(1),rs547607803(1),rs549121559(1),rs191230407(1)
12	5	1	rs566539539	132065572	1.84e-08	17	1	3	3	4	6	rs111461686(1),rs112544986(1),rs17617164(1),rs12153475(1),rs2069805(1),rs112882556(1),rs113503841(1),rs113420490(1),rs113862136(1),rs12186710(1),rs112437988(1),rs113510462(1),rs112034900(1),rs76162529(1),rs113847707(1),rs80086203(1),rs112777205(1)
12	2	1	rs60873293	114092549	9.47e-12	181	108	1	4	1	67	rs45472893(1),rs45487895(1),rs9098(1),rs78802229(1),rs62158160(1),rs111789636(1),rs62158161(1),rs6711037(1),rs4404277(1),rs12615370(1),2:114068802_CTG_C(1),rs1964463(1),rs34360640(1),rs11123180(1),rs56163359(1),rs62158163(1),2:114073498_GGAA_G(1),rs62158166(1),2:114077748_GA_G(1),rs62158168(1),rs12616641(1),rs1191698(1),rs1191697(1),rs1191696(1),rs778884515(1),rs5833505(1),rs62158169(1),rs2592415(1),rs62158170(1),rs199993536(1),rs6737318(1),rs1191695(1),rs62158206(1),rs1191694(1),rs1191693(1),rs1191692(1),rs1191691(1),rs7556815(1),rs1191689(1),rs757296393(1),rs2863957(1),rs1823125(1),rs1191688(1),rs1191687(1),rs1191685(1),rs1191684(1),rs1191683(1),rs1191682(1),rs2121244(1),rs2121243(1),rs4849198(1),rs6542128(1),rs57611236(1),rs56093896(1),rs1446620(1),rs1838856(1),rs7425255(1),rs12711766(1),rs62158211(1),rs62158212(1),rs13427702(1),rs1992775(1),2:114108846_CA_C(1),rs4618068(1),rs1807282(1),rs2008324(1),rs62158213(1),rs4848332(1),rs2197595(1),rs1838853(1),rs6713750(1),rs62158214(1),rs55786321(1),rs56230865(1),rs56130054(1),rs56207537(1),rs55838246(1),rs114391861(1),rs11123182(1),rs11687673(1),rs11694836(1),rs4848333(1),rs1823124(1),rs58583672(1),rs1968616(1),rs1968615(1),rs4848334(1),rs4848335(1),rs4439970(1),rs12995339(1),2:114139690_GA_G(1),rs3860399(1),rs1968613(1),rs2863962(1),rs2863963(1),rs6542131(1),rs6542132(1),rs2121374(1),rs13392903(1),rs10179990(1),rs6724324(1),rs6706343(1),rs6728162(1),rs11123183(1),rs11123184(1),rs11123185(1),rs10194893(1),rs10194994(1),rs11378834(1),rs6717693(1),rs4849205(1),rs6735826(1),2:114147232_TA_T(1),rs6749684(1),rs6750170(1),rs771516468(1),rs11680681(1),rs10181913(1),rs10194150(1),rs10204871(1),rs10204881(1),rs12711767(1),rs10182105(1),rs10197232(1),rs13024454(1),rs13000403(1),rs13023224(1),rs6758136(1),rs6745053(1),rs6748282(1),rs6748379(1),rs4849209(1),rs4849210(1),rs6704835(1),rs28665757(1),rs28658130(1),rs12998178(1),2:114154184_TTG_T(1),rs13022678(1),rs4358127(1),rs13026218(1),rs12711768(1),rs12711769(1),rs9653402(1),rs4849211(1),rs1900325(1),rs1900326(1),rs34668865(1),rs12711770(1),rs12711771(1),rs12711772(1),rs11902038(1),rs11895592(1),rs6751659(1),rs6707293(1),rs74716025(1),rs4849212(1),rs4849213(1),rs62159967(1),rs63250362(1),rs35062530(1),rs13414189(1),rs13387994(1),2:114157345_GTTT_G(1),rs7589946(1),rs7562990(1),rs7590492(1),rs7590707(1),rs11887472(1),rs11887587(1),rs11887590(1),rs11903993(1),rs4249454(1),rs201279456(1),rs7604877(1),rs1867868(1),rs1867869(1),rs1867870(1),rs7355765(1),rs4849214(1),rs6542138(1)

### Sheet: 2. GCTA-GREML
State	V(G)/Vp	SE	P
1	0.1162	0.019219	1.46e-10
2	0.120903	0.019448	8.64e-11
3	0.035509	0.018208	0.025358
4	0.035871	0.018208	0.024622
5	0.086068	0.019083	2.16e-06
6	0.038841	0.018026	0.013799
7	0.089717	0.018944	5.49e-07
8	0.060872	0.018593	0.00044073
9	0.133175	0.019562	9.25e-13
10	0.098167	0.019122	6.83e-08
11	0.081066	0.018937	7e-06
12	0.11003	0.019111	9.73e-10

### Sheet: 3. LDSC (Heritability)
State	h2	h2_SE	Lambda_GC	Mean_Chi2	Intercept	Intercept_SE
1	0.0689	0.0098	1.0741	1.0829	1.0138	0.0067
2	0.0681	0.0093	1.0772	1.089	1.0207	0.0062
3	0.0407	0.0094	1.0649	1.0622	1.0197	0.0064
4	0.0419	0.0106	1.0466	1.0473	1.0043	0.0071
5	0.071	0.0101	1.0926	1.0869	1.0156	0.0063
6	0.0398	0.008	1.0405	1.0382	0.9973	0.007
7	0.0609	0.0106	1.0895	1.0836	1.0213	0.0064
8	0.0562	0.0092	1.0527	1.0616	1.0053	0.0066
9	0.0734	0.0097	1.0802	1.0928	1.0187	0.0064
10	0.0512	0.0107	1.0588	1.0575	1.0042	0.0077
11	0.0583	0.009	1.071	1.0654	1.0049	0.0068
12	0.0616	0.0101	1.0557	1.0618	0.999	0.0065

### Sheet: 4. Genomic Inflation
State	Ratio	Ratio_SE
1	0.1664	0.081
2	0.2321	0.0694
3	0.3173	0.103
4	0.0914	0.1502
5	0.1794	0.0724
6
7	0.2549	0.0771
8	0.0868	0.1069
9	0.2016	0.0692
10	0.0723	0.1334
11	0.0749	0.1045
12

### Sheet: 5. MAGMA (FDR < 0.05)
State	CHR	START	STOP	NSNPS	NPARAM	N	ZSTAT	P	FDR	Gene
1	1	110219406	110270890	223	45	52000	4.2534	1.05e-05	0.0481386	GSTM5
1	7	14174674	14978281	4707	263	52000	5.3788	3.75e-08	0.00068549	DGKB
1	19	45374039	45422650	249	63	52000	4.4125	5.11e-06	0.0311487	APOE
1	19	45382577	45432606	248	63	52000	4.9687	3.37e-07	0.00308135	APOC1
2	2	113963574	114071527	533	47	52000	5.8369	2.66e-09	4.86e-05	PAX8
6	1	48216200	48498009	1289	78	52000	4.0716	2.33e-05	0.0426988	TRABD2B
6	6	1355069	1405832	258	57	52000	6.3467	1.1e-10	2.01e-06	FOXF2
6	10	95718746	96098149	1551	133	52000	4.7311	1.12e-06	0.0034034	PLCE1
6	11	133700517	133750433	296	25	52000	4.2269	1.18e-05	0.0278183	SPATA19
6	14	65136132	65223623	347	59	52000	4.2209	1.22e-05	0.0278183	PLEKHG3
6	19	45314393	45402485	544	68	52000	5.2083	9.53e-08	0.00034851	PVRL2
6	19	45359477	45416946	331	55	52000	5.3674	3.99e-08	0.0001826	TOMM40
6	19	45374039	45422650	249	63	52000	6.1094	5e-10	3.05e-06	APOE
6	19	45382577	45432606	248	63	52000	6.1094	5e-10	3.05e-06	APOC1
6	19	45410495	45458753	216	41	52000	4.0978	2.09e-05	0.0423713	APOC4
9	5	64951755	65053648	399	49	52000	4.0758	2.29e-05	0.0420697	SGTB
9	5	64983023	65135111	623	59	52000	4.0328	2.76e-05	0.0458197	NLN
9	10	17651124	17768823	728	54	52000	4.075	2.3e-05	0.0420697	STAM
9	16	69131499	69212937	272	60	52000	4.9987	2.89e-07	0.00175918	CIRH1A
9	16	69141912	69201493	198	63	52000	4.7515	1.01e-06	0.00369235	CHTF8
9	16	69186050	69352955	649	51	52000	5.1055	1.65e-07	0.00150812	SNTB2
9	16	69310242	69368951	253	34	52000	5.138	1.39e-07	0.00150812	VPS4A
9	16	69338415	69387014	199	42	52000	4.8462	6.29e-07	0.0028773	NIP7
9	16	69352524	69399498	173	40	52000	4.1931	1.38e-05	0.0314485	PDF
9	16	69352524	69408526	203	46	52000	4.2798	9.35e-06	0.0244302	COG8
9	16	69367149	69420712	165	45	52000	4.3081	8.23e-06	0.0244302	TMED6

### Sheet: 6. H-MAGMA (FDR < 0.05)
State	ANNOTATION	CHR	START	STOP	NSNPS	NPARAM	N	ZSTAT	P	FDR	Gene
1	Cortical_Neuron	16	82660408	83834245	639	89	52000	4.8398	6.5e-07	0.0349036	CDH13
1	Adult_brain	19	45174724	45187631	36	13	52000	4.859	5.9e-07	0.0316232	CEACAM19
2	iPSC_derived_astro	2	114647537	114720173	36	12	52000	7.7394	5e-15	2.68e-10	ACTR3
2	Cortical_Neuron	2	114195268	114253766	768	92	52000	5.1433	1.35e-07	0.00145006	CBWD2
2	Fetal_brain	2	114195268	114253766	888	104	52000	4.7653	9.43e-07	0.0101105	CBWD2
2	iPSC_derived_neuro	2	113494184	113522254	106	24	52000	6.8615	3.41e-12	3.65e-08	CKAP2L
2	Midbrain_DA	2	113531492	113542167	147	42	52000	7.3502	9.89e-14	2.66e-09	IL1A
2	iPSC_derived_neuro	2	113531492	113542167	44	12	52000	7.1766	3.57e-13	6.38e-09	IL1A
2	Adult_brain	2	113587328	113594480	81	22	52000	6.502	3.96e-11	2.12e-06	IL1B
2	Fetal_brain	2	113868693	113891593	80	16	52000	5.4116	3.12e-08	0.00055822	IL1RN
2	Midbrain_DA	2	113868693	113891593	201	35	52000	6.2049	2.74e-10	4.91e-06	IL1RN
2	iPSC_derived_astro	2	113868693	113891593	126	28	52000	4.3846	5.81e-06	0.0389045	IL1RN
2	iPSC_derived_neuro	2	113763038	113765621	66	15	52000	5.7951	3.41e-09	3.05e-05	IL36A
2	Adult_brain	2	113479063	113500456	124	30	52000	6.1094	5e-10	1.34e-05	NT5DC4
2	Cortical_Neuron	2	113973574	114036527	60	16	52000	7.2476	2.12e-13	1.14e-08	PAX8
2	Cortical_Neuron	2	113299492	113334727	50	15	52000	6.1094	5e-10	8.95e-06	POLR1B
2	Midbrain_DA	2	113299492	113334727	60	16	52000	7.6733	8.38e-15	4.51e-10	POLR1B
2	Fetal_brain	2	113931548	113966973	63	21	52000	7.5104	2.95e-14	7.9e-10	PSD4
2	iPSC_derived_astro	2	113931548	113966973	129	32	52000	7.5756	1.79e-14	4.79e-10	PSD4
2	Cortical_Neuron	2	113127669	113192065	359	61	52000	5.7831	3.67e-09	4.92e-05	RGPD8
2	Adult_brain	2	113403434	113421404	58	13	52000	5.8754	2.11e-09	2.26e-05	SLC20A1
2	Adult_brain	2	113239731	113299316	263	36	52000	5.8897	1.93e-09	2.26e-05	TTL
2	iPSC_derived_astro	2	113239731	113299316	79	24	52000	7.011	1.18e-12	1.27e-08	TTL
2	iPSC_derived_neuro	2	113033171	113097640	109	28	52000	8.2095	1.11e-16	5.95e-12	ZC3H6
4	iPSC_derived_astro	2	114647537	114720173	36	12	52000	5.1808	1.1e-07	0.00098638	ACTR3
4	Adult_brain	19	45417504	45422603	51	15	52000	5.5641	1.32e-08	8.82e-05	APOC1
4	Cortical_Neuron	19	45417504	45422603	40	12	52000	5.0894	1.8e-07	0.00120548	APOC1
4	Fetal_brain	19	45417504	45422603	46	12	52000	5.189	1.06e-07	0.00094452	APOC1
4	Midbrain_DA	19	45417504	45422603	43	13	52000	5.1829	1.09e-07	0.00097948	APOC1
4	iPSC_derived_astro	19	45417504	45422603	15	5	52000	7.4768	3.81e-14	5.1e-10	APOC1
4	iPSC_derived_neuro	19	45417504	45422603	15	5	52000	7.4768	3.81e-14	5.1e-10	APOC1
4	Adult_brain	19	45409011	45412650	10	5	52000	7.6767	8.16e-15	1.18e-10	APOE
4	Adult_brain	19	45174724	45187631	36	13	52000	6.2622	1.9e-10	2.03e-06	CEACAM19
4	Cortical_Neuron	19	45174724	45187631	70	25	52000	5.249	7.65e-08	0.00068453	CEACAM19
4	iPSC_derived_astro	1	47533160	47583991	574	91	52000	4.2831	9.21e-06	0.0448713	CYP4Z1
4	iPSC_derived_neuro	1	47533160	47583991	678	107	52000	4.3859	5.78e-06	0.0411819	CYP4Z1
4	Adult_brain	6	485133	693111	1377	167	52000	5.0628	2.07e-07	0.00123021	EXOC2
4	Cortical_Neuron	6	485133	693111	668	86	52000	4.9039	4.7e-07	0.00280241	EXOC2
4	iPSC_derived_astro	6	485133	693111	613	83	52000	4.2431	1.1e-05	0.0491942	EXOC2
4	Midbrain_DA	2	113531492	113542167	147	42	52000	4.8713	5.54e-07	0.00372807	IL1A
4	Midbrain_DA	2	113868693	113891593	201	35	52000	4.2805	9.33e-06	0.0385918	IL1RN
4	iPSC_derived_neuro	6	391739	411447	217	66	52000	5.0101	2.72e-07	0.00291448	IRF4
4	iPSC_derived_astro	19	45754516	45808541	93	34	52000	4.3689	6.24e-06	0.0354343	MARK4
4	Adult_brain	2	113479063	113500456	124	30	52000	5.7132	5.54e-09	4.95e-05	NT5DC4
4	Cortical_Neuron	2	113973574	114036527	60	16	52000	5.1205	1.52e-07	0.00116879	PAX8
4	Midbrain_DA	10	95372345	95425767	161	46	52000	4.8883	5.09e-07	0.00372807	PDE6C
4	Midbrain_DA	10	95790569	96092580	218	42	52000	4.6217	1.9e-06	0.0113777	PLCE1
4	Cortical_Neuron	2	113299492	113334727	50	15	52000	4.4576	4.14e-06	0.0185451	POLR1B
4	Fetal_brain	2	113931548	113966973	63	21	52000	4.7792	8.8e-07	0.00674048	PSD4
4	iPSC_derived_astro	2	113931548	113966973	129	32	52000	5.366	4.02e-08	0.00043115	PSD4
4	Adult_brain	19	45394477	45406946	23	9	52000	7.6675	8.77e-15	1.18e-10	TOMM40
4	Cortical_Neuron	19	45394477	45406946	23	9	52000	7.6675	8.77e-15	1.57e-10	TOMM40
4	Fetal_brain	19	45394477	45406946	23	9	52000	7.6675	8.77e-15	1.57e-10	TOMM40
4	Midbrain_DA	19	45394477	45406946	23	9	52000	7.6675	8.77e-15	1.57e-10	TOMM40
4	iPSC_derived_astro	19	45394477	45406946	23	9	52000	7.6675	8.77e-15	1.57e-10	TOMM40
4	iPSC_derived_neuro	19	45394477	45406946	23	9	52000	7.6675	8.77e-15	1.57e-10	TOMM40
4	Cortical_Neuron	19	45666186	45681495	29	11	52000	6.5559	2.77e-11	3.71e-07	TRAPPC6A
4	iPSC_derived_neuro	2	113033171	113097640	109	28	52000	4.3464	6.92e-06	0.0411819	ZC3H6
4	Midbrain_DA	19	44830708	44860832	112	39	52000	4.3168	7.92e-06	0.0354923	ZNF112
4	iPSC_derived_astro	19	44978645	45004575	69	24	52000	4.8855	5.16e-07	0.00394804	ZNF180
5	iPSC_derived_astro	2	114647537	114720173	36	12	52000	6.1614	3.6e-10	1.93e-05	ACTR3
5	iPSC_derived_neuro	2	113494184	113522254	106	24	52000	4.5222	3.06e-06	0.0409875	CKAP2L
5	Midbrain_DA	2	113531492	113542167	147	42	52000	5.0644	2.05e-07	0.00367297	IL1A
5	iPSC_derived_neuro	2	113531492	113542167	44	12	52000	5.1287	1.46e-07	0.0039083	IL1A
5	Adult_brain	2	113587328	113594480	81	22	52000	4.8872	5.11e-07	0.0137045	IL1B
5	Adult_brain	2	113479063	113500456	124	30	52000	6.2261	2.39e-10	1.28e-05	NT5DC4
5	Cortical_Neuron	2	113973574	114036527	60	16	52000	6.3822	8.73e-11	4.69e-06	PAX8
5	Cortical_Neuron	2	113299492	113334727	50	15	52000	5.6088	1.02e-08	0.00027356	POLR1B
5	Midbrain_DA	2	113299492	113334727	60	16	52000	5.1704	1.17e-07	0.003141	POLR1B
5	Fetal_brain	2	113931548	113966973	63	21	52000	6.2764	1.73e-10	4.64e-06	PSD4
5	iPSC_derived_astro	2	113931548	113966973	129	32	52000	5.9376	1.45e-09	2.58e-05	PSD4
5	iPSC_derived_neuro	2	113033171	113097640	109	28	52000	4.9956	2.93e-07	0.00523785	ZC3H6
7	iPSC_derived_astro	2	114647537	114720173	36	12	52000	4.791	8.3e-07	0.00555624	ACTR3
7	Midbrain_DA	16	68771128	68869451	247	65	52000	4.4724	3.87e-06	0.0231158	CDH1
7	iPSC_derived_neuro	2	113494184	113522254	106	24	52000	4.3556	6.64e-06	0.0323174	CKAP2L
7	Adult_brain	16	69366499	69373486	6	2	52000	4.4397	4.51e-06	0.0341085	COG8
7	Fetal_brain	16	69366499	69373486	6	2	52000	4.4397	4.51e-06	0.0333881	COG8
7	iPSC_derived_astro	16	69366499	69373486	17	4	52000	4.5729	2.41e-06	0.0143148	COG8
7	iPSC_derived_neuro	16	69366499	69373486	6	2	52000	4.4397	4.51e-06	0.0296561	COG8
7	Midbrain_DA	2	113531492	113542167	147	42	52000	4.3545	6.67e-06	0.0298897	IL1A
7	iPSC_derived_neuro	2	113531492	113542167	44	12	52000	4.3011	8.5e-06	0.0350207	IL1A
7	Adult_brain	16	69373333	69377014	18	5	52000	4.4961	3.46e-06	0.0341085	NIP7
7	Cortical_Neuron	16	69373333	69377014	18	5	52000	4.4961	3.46e-06	0.0206448	NIP7
7	Fetal_brain	16	69373333	69377014	28	10	52000	4.4588	4.12e-06	0.0333881	NIP7
7	Midbrain_DA	16	69373333	69377014	18	5	52000	4.4961	3.46e-06	0.0231158	NIP7
7	iPSC_derived_astro	16	69373333	69377014	18	5	52000	4.4961	3.46e-06	0.0185343	NIP7
7	iPSC_derived_neuro	16	69373333	69377014	18	5	52000	4.4961	3.46e-06	0.0264806	NIP7
7	Fetal_brain	16	69740899	69760854	38	18	52000	4.3671	6.29e-06	0.0337501	NQO1
7	Adult_brain	2	113479063	113500456	124	30	52000	5.6322	8.9e-09	0.0004768	NT5DC4
7	Cortical_Neuron	2	113973574	114036527	60	16	52000	4.8627	5.79e-07	0.00621848	PAX8
7	Cortical_Neuron	2	113299492	113334727	50	15	52000	4.4223	4.88e-06	0.0243216	POLR1B
7	Fetal_brain	2	113931548	113966973	63	21	52000	5.2626	7.1e-08	0.00190328	PSD4
7	iPSC_derived_astro	2	113931548	113966973	129	32	52000	4.8717	5.53e-07	0.00477568	PSD4
7	iPSC_derived_astro	10	118640993	118886097	62	23	52000	4.221	1.22e-05	0.0465285	SHTN1
7	Adult_brain	16	69221032	69342955	132	25	52000	5.2232	8.79e-08	0.00235597	SNTB2
7	Cortical_Neuron	16	69221032	69342955	170	33	52000	4.9096	4.56e-07	0.00612592	SNTB2
7	Fetal_brain	16	69221032	69342955	68	23	52000	4.7397	1.07e-06	0.0114747	SNTB2
7	Midbrain_DA	16	69221032	69342955	55	17	52000	5.0912	1.78e-07	0.00273176	SNTB2
7	iPSC_derived_astro	16	69221032	69342955	142	34	52000	5.1377	1.39e-07	0.00250194	SNTB2
7	iPSC_derived_neuro	16	69221032	69342955	148	29	52000	5.0564	2.14e-07	0.00340054	SNTB2
7	Midbrain_DA	16	68877509	69119083	208	45	52000	5.0258	2.51e-07	0.00273176	TANGO6
7	Cortical_Neuron	16	69166418	69202924	90	17	52000	4.9312	4.09e-07	0.00612592	UTP4
7	Midbrain_DA	16	69166418	69202924	30	12	52000	4.2356	1.14e-05	0.0363738	UTP4
7	iPSC_derived_astro	16	69166418	69202924	215	33	52000	5.1378	1.39e-07	0.00250194	UTP4
7	iPSC_derived_neuro	16	69166418	69202924	174	33	52000	5.0581	2.12e-07	0.00340054	UTP4
7	Midbrain_DA	16	69345259	69360842	13	5	52000	4.8674	5.65e-07	0.0043445	VPS4A
8	iPSC_derived_astro	2	114647537	114720173	36	12	52000	4.968	3.38e-07	0.0181165	ACTR3
8	Adult_brain	2	113479063	113500456	124	30	52000	5.0726	1.96e-07	0.0105171	NT5DC4
8	Fetal_brain	2	113931548	113966973	63	21	52000	4.6521	1.64e-06	0.0440501	PSD4
8	iPSC_derived_astro	2	113931548	113966973	129	32	52000	4.7028	1.28e-06	0.0343645	PSD4
9	iPSC_derived_astro	2	114647537	114720173	36	12	52000	5.0541	2.16e-07	0.00386893	ACTR3
9	Adult_brain	2	113479063	113500456	124	30	52000	5.2817	6.4e-08	0.00342929	NT5DC4
9	Cortical_Neuron	2	113973574	114036527	60	16	52000	5.3038	5.67e-08	0.00304603	PAX8
9	Cortical_Neuron	2	113299492	113334727	50	15	52000	4.9031	4.72e-07	0.0126643	POLR1B
9	Fetal_brain	2	113931548	113966973	63	21	52000	4.9507	3.7e-07	0.00991234	PSD4
9	iPSC_derived_astro	2	113931548	113966973	129	32	52000	5.0537	2.17e-07	0.00386893	PSD4
12	iPSC_derived_astro	2	114647537	114720173	36	12	52000	4.8871	5.12e-07	0.0137048	ACTR3
12	Adult_brain	2	113479063	113500456	124	30	52000	5.7279	5.09e-09	0.00027255	NT5DC4
12	Cortical_Neuron	2	113973574	114036527	60	16	52000	5.0623	2.07e-07	0.00556057	PAX8
12	Cortical_Neuron	2	113299492	113334727	50	15	52000	5.5385	1.53e-08	0.00081906	POLR1B
12	Midbrain_DA	2	113299492	113334727	60	16	52000	5.227	8.62e-08	0.00231773	POLR1B
12	Fetal_brain	2	113931548	113966973	63	21	52000	5.3026	5.71e-08	0.00306104	PSD4
12	iPSC_derived_astro	2	113931548	113966973	129	32	52000	4.5741	2.39e-06	0.0320235	PSD4
12	iPSC_derived_neuro	1	1849029	1850712	33	9	52000	4.6552	1.62e-06	0.0433529	TMEM52

### Sheet: 7. mBATcombo (FDR < 0.05)
State	Chr	Start	End	No.SNPs	SNP_start	SNP_end	TopSNP	TopSNP_Pvalue	No.Eigenvalues	Chisq_mBAT	P_mBATcombo	P_mBAT	Chisq_fastBAT	P_fastBAT	FDR_mBATcombo	Gene
1	7	14184674	15014402	6155	rs547393316	rs2191349	7:14885260_AATGAATATTTCTTGAATGAATTC_A	1.01e-08	808	787	5.45e-09	0.695105	5432.42	2.73e-09	0.00013789	DGKB
1	19	45445494	45448753	575	rs2075650	rs73560223	rs429358	4.07e-08	159	213.337	5.94e-06	0.00261521	700.997	2.98e-06	0.0459484	APOC4
2	2	113973574	114036498	929	rs11693483	rs1191690	rs6737318	2.56e-36	194	338.609	2.48e-10	6.08e-10	1802.31	1.56e-10	7.05e-06	PAX8
4	19	45417504	45422606	627	rs35058449	rs59136988	rs429358	5.86e-18	171	257.081	1.71e-14	2.26e-05	1495.45	8.53e-15	3.9e-09	APOC1
4	19	45409048	45412650	646	rs2927466	rs182514007	rs429358	5.86e-18	165	257.899	6.08e-14	4.99e-06	1517.92	3.04e-14	6.92e-09	APOE
4	19	45445494	45448753	575	rs2075650	rs73560223	rs429358	5.86e-18	159	248.514	6.23e-13	7.2e-06	1144.51	3.11e-13	4.73e-08	APOC4
4	19	45393826	45406946	710	rs139700240	rs3760625	rs429358	5.86e-18	174	269.865	1.05e-12	4.28e-06	1592.68	5.23e-13	5.96e-08	TOMM40
4	19	45445495	45452822	594	rs2075650	rs7251655	rs429358	5.86e-18	161	247.852	1.35e-12	1.3e-05	1156.12	6.74e-13	6.14e-08	APOC4-APOC2
4	19	45349432	45392480	951	rs537967208	rs550749803	rs429358	5.86e-18	224	315.987	1.22e-10	4.95e-05	1802.33	6.08e-11	4.31e-06	NECTIN2
4	19	45449292	45452822	563	rs75687619	rs7251655	rs429358	5.86e-18	156	231.57	1.32e-10	8.13e-05	996.718	6.62e-11	4.31e-06	APOC2
4	19	45457842	45496599	724	rs191725650	rs551422981	rs429358	5.86e-18	200	271.684	4.72e-08	0.00055634	1071.52	2.36e-08	0.00107384	CLPTM1
4	1	227057885	227115427	763	rs6663555	rs544460523	rs4653778	3.54e-05	208	313.307	6.06e-06	3.17e-06	844.537	6.85e-05	0.0459484	PSEN2
7	16	69221050	69342955	987	rs568901521	rs149565375	rs2288039	7.65e-08	211	277.003	1.54e-07	0.00153821	1270.9	7.71e-08	0.00319095	SNTB2
7	16	69165194	69265033	856	rs8054727	rs9921756	rs9940899	4.65e-08	206	244.916	2.69e-07	0.0328341	1056.59	1.35e-07	0.00510775	UTP4
7	16	69139556	69152622	471	rs117037490	rs186844283	rs9940899	4.65e-08	152	168.258	7.01e-07	0.173847	717.711	3.51e-07	0.00936387	HAS3
7	16	69151913	69166491	480	rs12325454	rs9302598	rs9940899	4.65e-08	152	179.543	7.84e-07	0.0628917	738.07	3.92e-07	0.00936387	CHTF8
7	16	69151913	69166491	480	rs12325454	rs9302598	rs9940899	4.65e-08	152	179.543	7.84e-07	0.0628917	738.07	3.92e-07	0.00936387	DERPC
7	16	69345253	69360842	497	rs76476216	rs35808095	rs9928460	3.27e-07	150	210.484	7.24e-07	0.0008257	700.712	3.62e-07	0.00936387	VPS4A
7	16	69354043	69373486	500	rs1136042	rs148177215	rs9928460	3.27e-07	156	204.351	7.58e-07	0.00564544	699.04	3.79e-07	0.00936387	COG8
7	16	69360816	69364491	445	rs76392333	rs557398178	rs9928460	3.27e-07	140	190.618	6.96e-07	0.00288225	651.072	3.48e-07	0.00936387	PDF
7	16	69371899	69377009	428	rs201382672	rs72797164	rs9928460	3.27e-07	132	178.089	5.4e-07	0.00465162	651.397	2.7e-07	0.00936387	NIP7
7	16	69377153	69385689	433	rs778034337	rs8061222	rs4071564	3.64e-07	140	173.699	9.95e-07	0.028009	652.599	4.97e-07	0.0102944	TMED6
8	2	108443348	108509000	647	rs146412955	rs192186313	rs574665705	0.00047444	196	300.502	4.5e-06	2.25e-06	586.458	0.00432495	0.0365582	RGPD4
10	19	18111941	18124911	661	rs549414871	rs528756973	rs150450304	0.00042693	170	272.572	1.95e-06	9.76e-07	557.535	0.0145203	0.0170839	ARRDC2
12	1	205566684	205601139	768	rs4951238	rs138085495	rs3902968	1.1e-05	162	198.46	1.44e-06	0.0269724	1157	7.22e-07	0.0142928	ELK4
12	1	205626979	205649637	652	rs559890186	rs538165859	rs3902968	1.1e-05	140	194.808	3.34e-06	0.00151964	830.724	1.67e-06	0.0281611	SLC45A3

### Sheet: 8. xQTL (FDR < 0.05)
State	xQTL	SNP	Chr	BP	A1	A2	Freq	Probe	Probe_Chr	Probe_bp	Orientation	b	SE	P	FDR	Gene
1	sQTL	rs429358	19	45411941	C	T	0.196721	ENSG00000130203.10	19	45410849	+	0.0611097	0.0104864	5.63e-09	8.27e-09	APOE
2	eQTL	rs6737318	2	114083120	G	A	0.226776	ENSG00000272563.1	2	114191898	+	-0.199058	0.0350599	1.37e-08	1.71e-08	AC016745.2
2	sQTL	rs6737318	2	114083120	G	A	0.226776	ENSG00000136682.15	2	114224524	+	0.0555149	0.00995533	2.46e-08	2.67e-08	CBWD2
4	eQTL	rs57866767	10	96023077	T	C	0.478142	ENSG00000173145.11	10	96107850	-	-0.397036	0.0321513	4.93e-35	4.11e-34	NOC3L
4	sQTL	rs429358	19	45411941	C	T	0.196721	ENSG00000130203.10	19	45410849	+	0.0611097	0.0104864	5.63e-09	8.27e-09	APOE
4	sQTL	rs57866767	10	96023077	T	C	0.478142	ENSG00000173145.11	10	96107849	-	0.0577534	0.00834306	4.44e-12	1.39e-11	NOC3L
5	eQTL	rs62158169	2	114081827	T	C	0.224044	ENSG00000272563.1	2	114191898	+	-0.193638	0.0355194	4.99e-08	4.99e-08	AC016745.2
7	sQTL	rs62158211	2	114106139	T	G	0.224044	ENSG00000136682.15	2	114224524	+	0.0589183	0.00999756	3.79e-09	6.76e-09	CBWD2
7	sQTL	rs9940899	16	69169927	C	T	0.248634	ENSG00000168802.14	16	69159202	-	0.0543873	0.00964485	1.71e-08	2.04e-08	CHTF8
7	sQTL	rs9940899	16	69169927	C	T	0.248634	chr16:69155073:69166387:clu_186109_	16	69160730	N	0.195988	0.0335536	5.19e-09	8.27e-09	CHTF8
7	sQTL	rs9940899	16	69169927	C	T	0.248634	chr16:69354672:69354954:clu_39315_	16	69354813	N	0.155953	0.0261554	2.48e-09	4.78e-09	VPS4A
7	sQTL	rs9940899	16	69169927	C	T	0.248634	ENSG00000213380.16	16	69363764	-	0.0953331	0.00963379	4.35e-23	2.72e-22	COG8
7	sQTL	rs9940899	16	69169927	C	T	0.248634	ENSG00000132603.15	16	69374454	+	0.059955	0.0096437	5.07e-10	1.15e-09	NIP7
7	sQTL	rs9940899	16	69169927	C	T	0.248634	ENSG00000132604.11	16	69415972	-	0.0593419	0.00964383	7.59e-10	1.58e-09	TERF2
7	sQTL	rs9940899	16	69169927	C	T	0.248634	chr16:69419389:69419496:clu_186092_	16	69419442	N	0.226292	0.0349228	9.19e-11	2.3e-10	TERF2
7	eQTL	rs62158211	2	114106139	T	G	0.224044	ENSG00000272563.1	2	114191898	+	-0.194694	0.0354084	3.83e-08	3.99e-08	AC016745.2
7	eQTL	rs9940899	16	69169927	C	T	0.248634	ENSG00000168807.16	16	69281994	+	-0.266379	0.0351115	3.28e-14	1.37e-13	SNTB2
7	eQTL	rs9940899	16	69169927	C	T	0.248634	ENSG00000132612.16	16	69353048	+	0.454752	0.0363666	7.04e-36	8.8e-35	VPS4A
7	eQTL	rs9940899	16	69169927	C	T	0.248634	ENSG00000258429.2	16	69362654	-	-0.237313	0.0355247	2.39e-11	6.63e-11	PDF
7	eQTL	rs9940899	16	69169927	C	T	0.248634	ENSG00000213380.16	16	69363764	-	0.464096	0.03682	2e-36	4.99e-35	COG8
7	eQTL	rs9940899	16	69169927	C	T	0.248634	ENSG00000132603.15	16	69374454	+	-0.270179	0.0357396	4.04e-14	1.44e-13	NIP7
7	eQTL	rs9940899	16	69169927	C	T	0.248634	ENSG00000132604.11	16	69415972	-	-0.252375	0.0328234	1.48e-14	7.42e-14	TERF2
9	sQTL	rs6737318	2	114083120	G	A	0.226776	ENSG00000136682.15	2	114224524	+	0.0555149	0.00995533	2.46e-08	2.67e-08	CBWD2
9	eQTL	rs6737318	2	114083120	G	A	0.226776	ENSG00000272563.1	2	114191898	+	-0.199058	0.0350599	1.37e-08	1.71e-08	AC016745.2
12	sQTL	rs60873293	2	114092549	T	G	0.23224	ENSG00000136682.15	2	114224524	+	0.057323	0.00987201	6.37e-09	8.85e-09	CBWD2

### Sheet: 9. Combined Gene Mapping
State	Gene	MAGMA	mBAT_combo	sQTL	eQTL	Hi-C_iPSC_derived_astro	Hi-C_Adult_brain	Hi-C_Cortical_Neuron	Hi-C_Fetal_brain	Hi-C_Midbrain_DA	Hi-C_iPSC_derived_neuro	Detected_multiple
1	APOC1	*										FALSE
1	APOC4		*									FALSE
1	APOE	*		*								TRUE
1	CDH13							*				FALSE
1	CEACAM19						*					FALSE
1	DGKB	*	*									TRUE
1	GSTM5	*										FALSE
2	AC016745.2				*							FALSE
2	ACTR3					*						FALSE
2	CBWD2			*				*	*			TRUE
2	CKAP2L										*	FALSE
2	IL1A									*	*	TRUE
2	IL1B						*					FALSE
2	IL1RN					*			*	*		TRUE
2	IL36A										*	FALSE
2	NT5DC4						*					FALSE
2	PAX8	*	*					*				TRUE
2	POLR1B							*		*		TRUE
2	PSD4					*			*			TRUE
2	RGPD8							*				FALSE
2	SLC20A1						*					FALSE
2	TTL					*	*					TRUE
2	ZC3H6										*	FALSE
4	ACTR3					*						FALSE
4	APOC1		*			*	*	*	*	*	*	TRUE
4	APOC2		*									FALSE
4	APOC4		*									FALSE
4	APOC4-APOC2	*										FALSE
4	APOE		*	*			*					TRUE
4	CEACAM19						*	*				TRUE
4	CLPTM1		*									FALSE
4	CYP4Z1					*					*	TRUE
4	EXOC2					*	*	*				TRUE
4	IL1A									*		FALSE
4	IL1RN									*		FALSE
4	IRF4										*	FALSE
4	MARK4					*						FALSE
4	NECTIN2		*									FALSE
4	NOC3L			*	*							TRUE
4	NT5DC4						*					FALSE
4	PAX8							*				FALSE
4	PDE6C									*		FALSE
4	PLCE1									*		FALSE
4	POLR1B							*				FALSE
4	PSD4					*			*			TRUE
4	PSEN2		*									FALSE
4	TOMM40		*			*	*	*	*	*	*	TRUE
4	TRAPPC6A							*				FALSE
4	ZC3H6										*	FALSE
4	ZNF112									*		FALSE
4	ZNF180					*						FALSE
5	AC016745.2				*							FALSE
5	ACTR3					*						FALSE
5	CKAP2L										*	FALSE
5	IL1A									*	*	TRUE
5	IL1B						*					FALSE
5	NT5DC4						*					FALSE
5	PAX8							*				FALSE
5	POLR1B							*		*		TRUE
5	PSD4					*			*			TRUE
5	ZC3H6										*	FALSE
6	APOC1	*										FALSE
6	APOC4	*										FALSE
6	APOE	*										FALSE
6	FOXF2	*										FALSE
6	PLCE1	*										FALSE
6	PLEKHG3	*										FALSE
6	PVRL2	*										FALSE
6	SPATA19	*										FALSE
6	TOMM40	*										FALSE
6	TRABD2B	*										FALSE
7	AC016745.2				*							FALSE
7	ACTR3					*						FALSE
7	CBWD2			*								FALSE
7	CDH1									*		FALSE
7	CHTF8		*	*								TRUE
7	CKAP2L										*	FALSE
7	COG8		*	*	*	*	*		*		*	TRUE
7	DERPC		*									FALSE
7	HAS3		*									FALSE
7	IL1A									*	*	TRUE
7	NIP7		*	*	*	*	*	*	*	*	*	TRUE
7	NQO1								*			FALSE
7	NT5DC4						*					FALSE
7	PAX8							*				FALSE
7	PDF		*		*							TRUE
7	POLR1B							*				FALSE
7	PSD4					*			*			TRUE
7	SHTN1					*						FALSE
7	SNTB2		*		*	*	*	*	*	*	*	TRUE
7	TANGO6									*		FALSE
7	TERF2			*	*							TRUE
7	TMED6		*									FALSE
7	UTP4		*			*		*		*	*	TRUE
7	VPS4A		*	*	*					*		TRUE
8	ACTR3					*						FALSE
8	NT5DC4						*					FALSE
8	PSD4					*			*			TRUE
8	RGPD4		*									FALSE
9	AC016745.2				*							FALSE
9	ACTR3					*						FALSE
9	CBWD2			*								FALSE
9	CHTF8	*										FALSE
9	CIRH1A	*										FALSE
9	COG8	*										FALSE
9	NIP7	*										FALSE
9	NLN	*										FALSE
9	NT5DC4						*					FALSE
9	PAX8							*				FALSE
9	PDF	*										FALSE
9	POLR1B							*				FALSE
9	PSD4					*			*			TRUE
9	SGTB	*										FALSE
9	SNTB2	*										FALSE
9	STAM	*										FALSE
9	TMED6	*										FALSE
9	VPS4A	*										FALSE
10	ARRDC2		*									FALSE
12	ACTR3					*						FALSE
12	CBWD2			*								FALSE
12	ELK4		*									FALSE
12	NT5DC4						*					FALSE
12	PAX8							*				FALSE
12	POLR1B							*		*		TRUE
12	PSD4					*			*			TRUE
12	SLC45A3		*									FALSE
12	TMEM52										*	FALSE

### Sheet: 10. Finnemapping
State	CHR	BP	SNP	A1	A2	N	MAF	Z	SNPVAR	P	PIP	BETA_MEAN	BETA_SD	CREDIBLE_SET
1	19	45411941	rs429358	T	C	52335	0.149689	5.488	6.4e-08	4.07e-08	0.883776	0.020537	0.00847773	chr19:44000001-47000001:1
2	2	114083120	rs6737318	A	G	51815	0.220129	12.5847	2.72e-07	2.56e-36	0.871443	0.0470798	0.0185362	chr2:113000001-116000001:1
2	3	134099071	rs187993464	T	C	52198	0.00143684	-5.90306	4.07e-09	3.57e-09	0.688615	-0.017293	0.0121684	chr3:133000001-136000001:1
2	9	92053641	rs190300550	C	T	52280	0.00123374	-5.7824	4.07e-09	7.36e-09	0.982626	-0.0241852	0.00535346	chr9:91000001-94000001:1
4	2	114083120	rs6737318	A	G	51815	0.220129	-7.19314	2.72e-07	6.33e-13	0.731363	-0.0226115	0.0141977	chr2:113000001-116000001:1
4	2	147000215	rs16826164	C	T	52311	0.00133815	-5.66985	4.07e-09	1.43e-08	0.915919	-0.0220326	0.00784889	chr2:146000001-149000001:1
4	3	77245037	rs17820541	C	T	51044	0.258551	5.59536	9.24e-08	2.2e-08	0.567917	0.0133989	0.0121544	chr3:76000001-79000001:1
4	3	151754792	rs143573791	A	G	51913	0.0056248	-5.54778	4.07e-09	2.89e-08	0.977312	-0.022982	0.00551566	chr3:150000001-153000001:1
4	7	135275593	rs549131212	C	A	52317	0.0012042	-6.06738	4.07e-09	1.3e-09	0.952657	-0.0246443	0.00692761	chr7:134000001-137000001:1
4	10	96039597	rs2274224	G	C	52335	0.434336	6.48073	4.07e-07	9.13e-11	0.937761	0.0259667	0.00792786	chr10:95000001-98000001:1
4	16	81598954	rs149646571	C	T	51754	0.00574835	-5.65528	4.07e-09	1.56e-08	0.976886	-0.0234465	0.00558418	chr16:80000001-83000001:1
4	19	45411941	rs429358	T	C	52335	0.149689	-8.63522	6.4e-08	5.86e-18	0.988961	-0.0369211	0.00582689	chr19:44000001-47000001:1
6	1	118971001	rs190612094	C	G	52073	0.00106581	-5.68845	4.07e-09	1.28e-08	0.984863	-0.0237928	0.00519985	chr1:117000001-120000001:1
7	2	114110568	rs62158213	G	A	51947	0.212986	-6.36497	4.07e-07	1.95e-10	0.686674	-0.0189217	0.0132895	chr2:113000001-116000001:1
7	11	34287137	rs532240798	G	A	51994	0.00187522	5.58015	4.07e-09	2.4e-08	0.973937	0.0230829	0.00568898	chr11:33000001-36000001:1
9	2	114083120	rs6737318	A	G	51815	0.220129	6.75233	2.72e-07	1.45e-11	0.576236	0.0166028	0.0147163	chr2:113000001-116000001:1
12	2	114083120	rs6737318	A	G	51815	0.220129	-6.7348	2.72e-07	1.64e-11	0.841029	-0.0242061	0.011293	chr2:113000001-116000001:1
12	5	132065572	rs566539539	T	A	51906	0.00288021	-5.62658	4.07e-09	1.84e-08	0.975559	-0.0232904	0.00563356	chr5:131000001-134000001:1

### Sheet: 11. GWAS Cataloge
GENE	DISEASE/TRAIT	STUDY ACCESSION
APOE	Platelet count	GCST90002402
APOE	Reticulocyte count	GCST90002405
APOE	Red cell distribution width	GCST90002404
APOE	Parkinson's disease progression (cognitive)	GCST011037
APOE	Parkinson's disease progression (composite)	GCST011039
APOE	LDL cholesterol levels in HIV infection	GCST011741
APOE	Reticulocyte fraction of red cells	GCST90002406
APOE	Serum C-reactive protein concentration	GCST011583
APOE	Parental lifespan	GCST009890
APOE	Liver fat content (MRI proton density fat fraction measure)	GCST010417
APOE	Mean reticulocyte volume	GCST90002396
APOE	HDL cholesterol levels in HIV infection	GCST011743
APOE	Type 2 diabetes	GCST010557
APOE	Aging traits (healthspan, parental lifespan or longevity) (multivariate analysis)	GCST011100
APOE	HDL cholesterol levels	GCST009918
APOE	Mean spheric corpuscular volume	GCST90002397
APOE	Type 2 diabetes	GCST010555
APOE	LDL cholesterol	GCST001645
APOE	Cerebral amyloid deposition (PET imaging)	GCST003073
APOE	Cerebral amyloid deposition positivity (PET imaging)	GCST003077
APOE	Lewy body disease	GCST002591
APOE	Cholesterol, total	GCST002896
APOE	HDL cholesterol	GCST002899
APOE	Alzheimer's disease biomarkers	GCST001868
APOE	Advanced age-related macular degeneration	GCST003219
APOE	Alzheimer's disease biomarkers	GCST001951
APOE	Brain imaging	GCST000573
APOE	Cardiovascular risk factors	GCST004704
APOE	Lipid metabolism phenotypes	GCST001392
APOE	Alzheimer's disease biomarkers	GCST000900
APOE	Lipid traits	GCST002174
APOE	C-reactive protein	GCST000178
APOE	Pulse pressure	GCST004278
APOE	Total cholesterol levels	GCST004235
APOE	HDL cholesterol	GCST004207
APOE	Cholesterol, total	GCST004209
APOE	LDL cholesterol levels	GCST004233
APOE	LDL cholesterol levels	GCST004243
APOE	Low density lipoprotein cholesterol levels	GCST004541
APOE	Total cholesterol levels	GCST004548
APOE	Neuritic plaques or neurofibrillary tangles (pleiotropy)	GCST005516
APOE	Neuritic plaques or cerebral amyloid angiopathy (pleiotropy)	GCST005515
APOE	Neurofibrillary tangles or cerebral amyloid angiopathy (pleiotropy)	GCST005517
APOE	Lateral ventricle volume change rate x age interaction (2df)	GCST90128581
APOE	Amygdala volume change rate x age interaction (2df)	GCST90128573
APOE	Hippocampus volume change rate x age interaction (2df)	GCST90128580
APOE	Adult body size	GCST010988
APOE	C-reactive protein levels	GCST008055
APOE	Amygdala volume change rate x age interaction (1df)	GCST90128558
APOE	Low density lipoprotein cholesterol levels	GCST008037
APOE	High density lipoprotein cholesterol levels	GCST008035
APOE	Triglyceride levels	GCST008046
APOE	Total brain volume change rate x age interaction (2df)	GCST90128587
APOE	Hippocampus volume change rate x age interaction (2df)	GCST90128592
APOE	Total cholesterol levels	GCST008045
APOE	High-sensitivity C-reactive protein levels in HIV infection	GCST012140
APOE	C-reactive protein levels	GCST011350
APOE	High density lipoprotein cholesterol levels	GCST011348
APOE	Low density lipoprotein cholesterol levels	GCST011347
APOE	Total cholesterol levels	GCST011346
APOE	Cerebrospinal fluid t-tau:AB1-42 ratio	GCST006673
APOE	Cerebrospinal fluid p-Tau181p:AB1-42 ratio	GCST006674
APOE	Cerebrospinal fluid AB1-42 levels	GCST006672
APOE	Cognitive impairment test score	GCST006671
APOE	Red cell distribution width	GCST90002372
APOE	Red cell distribution width	GCST90002369
APOE	Plateletcrit	GCST90002400
APOE	Central cerebrospinal fluid amyloid beta 42 to 40 ratio	GCST90013674
APOE	Coronary artery disease	GCST010480
APOE	Alzheimer's disease or family history of Alzheimer's disease	GCST90012877
APOE	Alzheimer's disease	GCST90013665
APOE	Amyloid status (abnormal vs normal)	GCST90013667
APOE	Central cerebrospinal fluid amyloid beta 42 to 40 ratio (abnormal vs normal)	GCST90013668
APOE	Amyloid pathology	GCST90013670
APOE	Central cerebrospinal fluid amyloid beta 42 levels	GCST90013671
APOE	Alanine aminotransferase levels	GCST90011898
APOE	Myocardial infarction	GCST011365
APOE	Acceptance of an invitation to participate in a mental health questionnaire	GCST90012792
APOE	Cerebral microbleeds	GCST011707
APOE	Cerebral microbleeds (lobar)	GCST011706
APOE	Response to statins (LDL cholesterol change)	GCST001408
APOE	Parental longevity (combined parental age at death)	GCST003394
APOE	Cingulate cortical amyloid beta load	GCST003113
APOE	Ideal cardiovascular health (clinical and behavioral)	GCST003278
APOE	Platelet count	GCST004603
APOE	High light scatter reticulocyte count	GCST004611
APOE	Cerebrospinal fluid AB1-42 levels	GCST004069
APOE	Cerebrospinal P-tau181p levels	GCST004070
APOE	Cerebrospinal T-tau levels	GCST004071
APOE	Reticulocyte count	GCST004622
APOE	Reticulocyte fraction of red cells	GCST004619
APOE	High light scatter reticulocyte percentage of red cells	GCST004612
APOE	Red cell distribution width	GCST004621
APOE	Immature fraction of reticulocytes	GCST004628
APOE	Cognitive decline (age-related)	GCST002320
APOE	Cerebrospinal AB1-42 levels in Alzheimer's disease dementia	GCST002531
APOE	Low density lipoprotein cholesterol levels	GCST007141
APOE	Triglycerides	GCST007142
APOE	Total cholesterol levels	GCST007143
APOE	Lipoprotein(a) levels adjusted for apolipoprotein(a) isoforms	GCST004399
APOE	Lipoprotein (a) levels	GCST004398
APOE	High density lipoprotein cholesterol levels	GCST007140
APOE	Cerebrospinal fluid t-tau levels	GCST004491
APOE	Cerebrospinal fluid AB1-42 levels	GCST004492
APOE	Cerebrospinal fluid t-tau:AB1-42 ratio	GCST004490
APOE	Verbal memory performance (residualized delayed recall level)	GCST004829
APOE	Lipoprotein phospholipase A2 activity in cardiovascular disease	GCST004963
APOE	Lipoprotein-associated phospholipase A2 activity change in response to darapladib treatment in cardiovascular disease	GCST004966
APOE	Alzheimer's disease	GCST007600
APOE	Blood protein levels	GCST007128
APOE	Abdominal aortic aneurysm	GCST011496
APOE	Serum levels of protein APOE	GCST90088999
APOE	Serum levels of protein APOB	GCST90088077
APOE	Serum levels of protein APBB2	GCST90087205
APOE	Serum levels of protein APOE	GCST90087936
APOE	Serum levels of protein APOE	GCST90088135
APOE	Serum levels of protein PLA2G7	GCST90088872
APOE	Serum levels of protein IFI16	GCST90087295
APOE	Serum levels of protein CUZD1	GCST90089938
APOE	Serum levels of protein CTF1	GCST90087645
APOE	HDL x low social support interaction (2df test)	GCST90570669
APOE	HDL x depression interaction (2df test)	GCST90570683
APOE	LDL x depression interaction (2df test)	GCST90570687
APOE	LDL x low social support interaction (2df test)	GCST90570689
APOE	Peptidyl-prolyl cis-trans isomerase NIMA-interacting 1 (analyte X15474.7) levels	GCST90422685
APOE	FAS-associated death domain protein levels	GCST90422830
APOE	Adhesion G-protein coupled receptor F1 levels	GCST90421390
APOE	Mucosal addressin cell adhesion molecule 1 levels	GCST90421398
APOE	Selenoprotein S levels	GCST90421417
APOE	Leucine-rich repeat neuronal protein 1:Cytoplasmic domain levels	GCST90421422
APOE	E3 ubiquitin-protein ligase CHFR levels	GCST90421437
APOE	Keratin, type I cytoskeletal 19 levels	GCST90422756
APOE	Folate receptor gamma (analyte X15495.9) levels	GCST90422697
APOE	Calcineurin subunit B type 1 levels	GCST90422725
APOE	Testis-specific serine/threonine-protein kinase 1 levels	GCST90421351
APOE	SWI/SNF complex subunit SMARCC1 levels	GCST90421352
APOE	DnaJ homolog subfamily B member 9 levels	GCST90421373
APOE	Transmembrane protein 132C:Cytoplasmic domain levels	GCST90421318
APOE	Protein FAM209B levels	GCST90426893
APOE	Serine/threonine-protein phosphatase 2A regulatory subunit B' levels	GCST90425077
APOE	F-BAR and double SH3 domains protein 1 levels	GCST90425090
APOE	Mitochondrial peptide methionine sulfoxide reductase levels	GCST90426932
APOE	E3 ubiquitin-protein ligase RNF128:region 1 levels	GCST90426738
APOE	Collectin-10 levels	GCST90426766
APOE	Protein CEI levels	GCST90426661
APOE	Acyl-coenzyme A thioesterase 12 levels	GCST90424802
APOE	Mitochondrial import inner membrane translocase subunit Tim13 levels	GCST90424813
APOE	N-acetylgalactosamine kinase levels	GCST90424820
APOE	NCK-interacting protein with SH3 domain levels	GCST90424852
APOE	FYVE, RhoGEF and PH domain-containing protein 2 levels	GCST90424940
APOE	Synaptonemal complex central element protein 1-like levels	GCST90424952
APOE	Peroxisomal coenzyme A diphosphatase NUDT7 levels	GCST90424953
APOE	Spermatogenesis-associated protein 24 levels	GCST90424960
APOE	Phytanoyl-CoA hydroxylase-interacting protein levels	GCST90424972
APOE	Protein HID1 levels	GCST90425007
APOE	Interferon alpha-14 levels	GCST90426955
APOE	Liver carboxylesterase 1 (analyte X7182.1) levels	GCST90426957
APOE	Semaphorin-6C levels	GCST90426975
APOE	Probable E3 ubiquitin-protein ligase TRIML1 levels	GCST90425014
APOE	Hemoglobin subunit zeta levels	GCST90426829
APOE	Phosphotriesterase-related protein levels	GCST90424890
APOE	Apolipoprotein E levels	GCST90424891
APOE	Pseudokinase FAM20A levels	GCST90426697
APOE	Uncharacterized protein C14orf93 levels	GCST90426699
APOE	Myotubularin-related protein 7 levels	GCST90425011
APOE	Mitogen-activated protein kinase 8 levels	GCST90425894
APOE	Protein DGCR6 levels	GCST90427809
APOE	Conserved oligomeric Golgi complex subunit 8 levels	GCST90427847
APOE	14-3-3 protein gamma (analyte X4179.57) levels	GCST90425972
APOE	Glucose-6-phosphate isomerase levels	GCST90425998
APOE	C-reactive protein levels	GCST90426017
APOE	Pre-mRNA-processing factor 6:region 2 levels	GCST90427863
APOE	Eukaryotic translation initiation factor 4E type 2 levels	GCST90427891
APOE	Mitogen-activated protein kinase 9 (analyte X9760.13) levels	GCST90427903
APOE	Nuclear distribution protein nudE homolog 1 levels	GCST90427907
APOE	Alcohol dehydrogenase 1B levels	GCST90427939
APOE	Interferon-induced protein with tetratricopeptide repeats 2 levels	GCST90427956
APOE	Cyclin-dependent kinase 4 inhibitor B levels	GCST90427969
APOE	HDL x depression interaction (2df test)	GCST90570697
APOE	HDL x low social support interaction (2df test)	GCST90570699
APOE	LDL x depression interaction (2df test)	GCST90570703
APOE	LDL x low social support interaction (2df test)	GCST90570705
APOE	LDL x depression interaction (2df test)	GCST90570661
APOE	Alzheimer's disease	GCST90026487
APOE	Diphosphoinositol polyphosphate phosphohydrolase 1 levels	GCST90421955
APOE	GTP-binding protein GEM levels	GCST90421969
APOE	Tropomodulin-2 levels	GCST90421992
APOE	Tropomodulin-3 levels	GCST90421998
APOE	Retinol dehydrogenase 16 levels	GCST90422011
APOE	NACHT, LRR and PYD domains-containing protein 10 levels	GCST90421972
APOE	Syntaxin-10 levels	GCST90421983
APOE	Regulator of G-protein signaling 8 levels	GCST90421593
APOE	Lipocalin-1 levels	GCST90421608
APOE	Ribosomal protein S6 kinase alpha-1 levels	GCST90421647
APOE	ADP-ribosylation factor-like protein 1 levels	GCST90421685
APOE	Cold shock domain-containing protein C2 levels	GCST90421929
APOE	Mevalonate kinase levels	GCST90421476
APOE	E3 ubiquitin-protein ligase RNF146 levels	GCST90421479
APOE	Histone-lysine N-methyltransferase 2C levels	GCST90421480
APOE	Cyclin-dependent kinase 4 inhibitor C levels	GCST90421771
APOE	Regulator of G-protein signaling 7 levels	GCST90421784
APOE	60S ribosome subunit biogenesis protein NIP7 homolog levels	GCST90421799
APOE	Embryonal Fyn-associated substrate levels	GCST90421803
APOE	Arfaptin-2 levels	GCST90421835
APOE	Guanine nucleotide-binding protein G(k) subunit alpha levels	GCST90421848
APOE	GDP-L-fucose synthase levels	GCST90421854
APOE	Histone H2A deubiquitinase MYSM1 levels	GCST90421529
APOE	ADP-ribosylation factor GTPase-activating protein 1 levels	GCST90421543
APOE	Transgelin-2 (analyte X11636.33) levels	GCST90421578
APOE	Serine/threonine-protein phosphatase 2A regulatory subunit B'' subunit alpha levels	GCST90422286
APOE	Dyslexia-associated protein KIAA0319-like protein levels	GCST90422309
APOE	Stromal membrane-associated protein 1 levels	GCST90421584
APOE	14-3-3 protein beta/alpha (analyte X12414.31) levels	GCST90421698
APOE	ADP-ribosylation factor 6 levels	GCST90421704
APOE	M-phase inducer phosphatase 2 levels	GCST90421706
APOE	1,2-dihydroxy-3-keto-5-methylthiopentene dioxygenase levels	GCST90421729
APOE	Nucleosome-remodeling factor subunit BPTF levels	GCST90421745
APOE	Tubulin-specific chaperone A levels	GCST90421757
APOE	Sulfotransferase family cytosolic 1B member 1 levels	GCST90421866
APOE	SH2 domain-containing protein 3C levels	GCST90421893
APOE	Cardiotrophin-1 (analyte X13732.79) levels	GCST90422333
APOE	Interleukin-10 (analyte X13723.6) levels	GCST90422324
APOE	Tumor protein p53-inducible protein 11 levels	GCST90422048
APOE	Acidic leucine-rich nuclear phosphoprotein 32 family member A levels	GCST90422065
APOE	Bcl-2-like protein 2 (analyte X13097.11) levels	GCST90422077
APOE	Putative hydrolase RBBP9 levels	GCST90421065
APOE	Neurofilament light polypeptide levels	GCST90421075
APOE	Steroidogenic acute regulatory protein, mitochondrial levels	GCST90421076
APOE	SPARC-related modular calcium-binding protein 1 (analyte X13118.5) levels	GCST90422091
APOE	Redox-regulatory protein FAM213A levels	GCST90422133
APOE	Baculoviral IAP repeat-containing protein 2 levels	GCST90421056
APOE	Stromelysin-2 (analyte X10479.18) levels	GCST90421127
APOE	Leukotriene B4 receptor 1 levels	GCST90422164
APOE	Acyl-CoA-binding domain-containing protein 7 levels	GCST90422223
APOE	NADH dehydrogenase [ubiquinone] iron-sulfur protein 4, mitochondrial levels	GCST90421167
APOE	Rho-related GTP-binding protein Rho6 levels	GCST90422230
APOE	LDL x anxiety interaction (2df test)	GCST90570701
APOE	Clusterin-like protein 1 levels	GCST90424070
APOE	Alpha-N-acetylneuraminide alpha-2,8-sialyltransferase (analyte X21508.7) levels	GCST90424078
APOE	HCLS1-associated protein X-1 levels	GCST90423951
APOE	CDK5 regulatory subunit-associated protein 3 levels	GCST90423967
APOE	DNA fragmentation factor subunit alpha levels	GCST90423973
APOE	Filamin-binding LIM protein 1 levels	GCST90424018
APOE	Ubiquitin thioesterase ZRANB1 levels	GCST90424187
APOE	Protein phosphatase 1 regulatory subunit 42 levels	GCST90424455
APOE	DNA repair protein RAD51 homolog 3 levels	GCST90424458
APOE	Kinetochore protein Spc25 levels	GCST90424492
APOE	Serine protease inhibitor Kazal-type 13 levels	GCST90421181
APOE	Calcium signal-modulating cyclophilin ligand levels	GCST90423915
APOE	Eyes absent homolog 2 levels	GCST90423922
APOE	Hydroxylysine kinase levels	GCST90423926
APOE	Serine/threonine kinase 10 levels	GCST90424107
APOE	LisH domain-containing protein FOPNL levels	GCST90424131
APOE	Calcium/calmodulin-dependent 3',5'-cyclic nucleotide phosphodiesterase 1B levels	GCST90424138
APOE	G antigen 2D (analyte X22968.9) levels	GCST90424550
APOE	Tripartite motif-containing protein 54 levels	GCST90424517
APOE	Uracil-DNA glycosylase levels	GCST90424519
APOE	Mitogen-activated protein kinase 6 levels	GCST90424534
APOE	Arginyl-tRNA--protein transferase 1 levels	GCST90425209
APOE	TBC1 domain family member 24 levels	GCST90425213
APOE	Protein bicaudal D homolog 1 levels	GCST90425217
APOE	V-type proton ATPase subunit F levels	GCST90425232
APOE	C-type lectin domain family 4 member D levels	GCST90427044
APOE	RING finger protein 215:Extracellular domain levels	GCST90427050
APOE	CUB and zona pellucida-like domain-containing protein 1 levels	GCST90427165
APOE	Hemoglobin subunit theta-1 (analyte X7965.25) levels	GCST90427181
APOE	Killer cell immunoglobulin-like receptor 2DL5A (analyte X7799.3) levels	GCST90427077
APOE	Sperm acrosome membrane-associated protein 3 levels	GCST90427251
APOE	Endothelial monocyte-activating polypeptide 2 levels	GCST90425433
APOE	Sterol-4-alpha-carboxylate 3-dehydrogenase, decarboxylating levels	GCST90427224
APOE	Dimethylaniline monooxygenase [N-oxide-forming] 3 levels	GCST90425278
APOE	Ataxin-10 levels	GCST90425321
APOE	Nuclear factor 1 A-type levels	GCST90425322
APOE	39S ribosomal protein L38, mitochondrial levels	GCST90425324
APOE	Pleckstrin homology domain-containing family O member 2 levels	GCST90425325
APOE	Phospholipase DDHD2 levels	GCST90425330
APOE	LDL cholesterol levels	GCST90179477
APOE	Low density lipoprotein cholesterol levels	GCST90101745
APOE	Low density lipoprotein cholesterol levels	GCST90101741
APOE	Total cholesterol levels	GCST90101743
APOE	High density lipoprotein cholesterol levels	GCST90101746
APOE	Total cholesterol levels	GCST90101747
APOE	Dementia with Lewy bodies	GCST90001390
APOE	Phosphatidylinositol 4-phosphate 3-kinase C2 domain-containing subunit alpha levels	GCST90422413
APOE	COP9 signalosome complex subunit 2 levels	GCST90422414
APOE	C-C motif chemokine 25 (analyte X14068.29) levels	GCST90422443
APOE	Microtubule-associated proteins 1A/1B light chain 3 beta 2 levels	GCST90423855
APOE	Inositol-tetrakisphosphate 1-kinase levels	GCST90423907
APOE	ATP-dependent RNA helicase DDX25 levels	GCST90422386
APOE	Pseudouridine-5'-phosphatase levels	GCST90423819
APOE	Methylmalonic aciduria and homocystinuria type C protein levels	GCST90423846
APOE	tRNA-specific adenosine deaminase 2 levels	GCST90423848
APOE	Prefoldin subunit 4 levels	GCST90423849
APOE	Eukaryotic translation initiation factor 4B levels	GCST90422570
APOE	RAC-beta serine/threonine-protein kinase (analyte X14685.17) levels	GCST90422572
APOE	Neuromodulin levels	GCST90422609
APOE	Mitochondrial import inner membrane translocase subunit Tim8 A levels	GCST90423421
APOE	Dihydropyrimidinase levels	GCST90423678
APOE	Visinin-like protein 1 (analyte X20197.14) levels	GCST90423690
APOE	Coiled-coil-helix-coiled-coil-helix domain-containing protein 7 levels	GCST90423720
APOE	Ribonuclease P protein subunit p20 levels	GCST90423726
APOE	[Protein ADP-ribosylarginine] hydrolase levels	GCST90423283
APOE	Aldo-keto reductase family 1 member C4 levels	GCST90423285
APOE	14-3-3 protein epsilon levels	GCST90422507
APOE	Protein FAM69C levels	GCST90422546
APOE	Protein FAM210A levels	GCST90422549
APOE	Speriolin-like protein levels	GCST90424611
APOE	Catechol O-methyltransferase domain-containing protein 1 levels	GCST90424616
APOE	Uncharacterized protein C1orf50 levels	GCST90424623
APOE	LIM domain only transcription factor protein 4 levels	GCST90424642
APOE	BTB/POZ domain-containing protein KCTD2 levels	GCST90424643
APOE	GTP-binding protein SAR1a (analyte X23024.25) levels	GCST90424577
APOE	Inactive gamma-glutamyltranspeptidase 2 levels	GCST90426639
APOE	Apolipoprotein C-II levels	GCST90426641
APOE	Putative potassium channel regulatory protein levels	GCST90424685
APOE	Coiled-coil domain-containing protein 24 levels	GCST90424696
APOE	Uridine-cytidine kinase 1 levels	GCST90424701
APOE	N-terminal EF-hand calcium-binding protein 3 levels	GCST90424709
APOE	Cytosolic arginine sensor for mTORC1 subunit 1 levels	GCST90424718
APOE	Zinc finger protein 483 levels	GCST90424739
APOE	Phytanoyl-CoA hydroxylase-interacting protein-like levels	GCST90424754
APOE	SPARC-related modular calcium-binding protein 1 (analyte X5694.57) levels	GCST90426457
APOE	Beta-defensin 121 levels	GCST90426511
APOE	Proteasome activator complex subunit 1 levels	GCST90426540
APOE	Dermokine (analyte X5963.9) levels	GCST90426549
APOE	Small nuclear ribonucleoprotein F levels	GCST90426373
APOE	Apolipoprotein E (isoform E3) levels	GCST90425531
APOE	DCN1-like protein 5 levels	GCST90427458
APOE	Armadillo repeat-containing protein 5:Armadillo Repeat Domain 5 levels	GCST90427470
APOE	Mitogen-activated protein kinase 1 levels	GCST90425620
APOE	Stromelysin-2 (analyte X8479.4) levels	GCST90427410
APOE	Serine protease inhibitor Kazal-type 14 levels	GCST90427423
APOE	Tyrosine-protein phosphatase non-receptor type 1 levels	GCST90425573
APOE	Apolipoprotein D (analyte X8262.20) levels	GCST90427300
APOE	Calcineurin levels	GCST90426133
APOE	Anterior gradient protein 2 homolog levels	GCST90426156
APOE	EMILIN-3:region 2 levels	GCST90428035
APOE	Interferon regulatory factor 6 levels	GCST90428040
APOE	Protein BTG1 levels	GCST90424334
APOE	Protein BTG4 levels	GCST90424335
APOE	COP9 signalosome complex subunit 8 levels	GCST90424351
APOE	N-chimaerin levels	GCST90424408
APOE	Transcription factor HES-1 levels	GCST90424412
APOE	Inositol hexakisphosphate kinase 2 levels	GCST90424419
APOE	Protein naked cuticle homolog 2 levels	GCST90424441
APOE	Apolipoprotein E (isoform E2) levels	GCST90426314
APOE	Moesin levels	GCST90426195
APOE	Phosphoglycerate kinase 1 levels	GCST90426204
APOE	F-box/LRR-repeat protein 4:Leucine-rich repeats 2 and 3 levels	GCST90428013
APOE	Protein phosphatase 1G levels	GCST90424221
APOE	PRKCA-binding protein levels	GCST90424239
APOE	Uncharacterized protein C7orf24 levels	GCST90424243
APOE	Ubiquitin thioesterase otulin levels	GCST90424257
APOE	Protein Wnt-10b levels	GCST90424268
APOE	[Pyruvate dehydrogenase [acetyl-transferring]]-phosphatase 1, mitochondrial levels	GCST90424296
APOE	Forkhead box protein O1A levels	GCST90424316
APOE	Oxysterol-binding protein-related protein 9 levels	GCST90422901
APOE	Homeodomain-only protein levels	GCST90423447
APOE	Maleylacetoacetate isomerase levels	GCST90422892
APOE	Microtubule-associated protein RP/EB family member 3 (analyte X16885.49) levels	GCST90422897
APOE	ATP-dependent 6-phosphofructokinase, muscle type levels	GCST90422980
APOE	Short-chain specific acyl-CoA dehydrogenase, mitochondrial levels	GCST90422983
APOE	ADP-ribosylation factor-like protein 5B levels	GCST90422989
APOE	Homer protein homolog 1 levels	GCST90423465
APOE	ADP-ribosylation factor 1 levels	GCST90423472
APOE	Laminin subunit alpha-3 levels	GCST90423644
APOE	Serine--tRNA ligase, cytoplasmic levels	GCST90423154
APOE	Caspase recruitment domain-containing protein 18 levels	GCST90423166
APOE	Glutamate--cysteine ligase regulatory subunit levels	GCST90423185
APOE	Dehydrogenase/reductase SDR family member 9 levels	GCST90423010
APOE	DNA-directed RNA polymerase III subunit RPC9 levels	GCST90423083
APOE	Estradiol 17-beta-dehydrogenase 8 levels	GCST90423562
APOE	Importin subunit alpha-5 levels	GCST90423592
APOE	Retinol dehydrogenase 10 levels	GCST90423599
APOE	Slit homolog 2 protein levels	GCST90423376
APOE	Hydroxyacylglutathione hydrolase, mitochondrial levels	GCST90423495
APOE	Hypoxanthine-guanine phosphoribosyltransferase levels	GCST90423512
APOE	MOB-like protein phocein levels	GCST90423528
APOE	Heparan sulfate glucosamine 3-O-sulfotransferase 4 (analyte X19370.30) levels	GCST90423543
APOE	Bile acid receptor levels	GCST90427556
APOE	Calcium-activated chloride channel regulator 2 levels	GCST90427558
APOE	Cell surface glycoprotein CD200 receptor 2 levels	GCST90427580
APOE	Proteoglycan 3 levels	GCST90427603
APOE	Chitotriosidase-1 levels	GCST90425825
APOE	Galactoside 2-alpha-L-fucosyltransferase 2 levels	GCST90427666
APOE	Ubiquitin-conjugating enzyme E2 G2 levels	GCST90427692
APOE	Quinone oxidoreductase-like protein 1 levels	GCST90427696
APOE	Kallikrein-6 levels	GCST90425773
APOE	Calcium/calmodulin-dependent protein kinase type II subunit beta levels	GCST90425715
APOE	Neurexin-2-beta levels	GCST90427517
APOE	Transmembrane and coiled-coil domains protein 3:region 1 levels	GCST90427543
APOE	Very long-chain acyl-CoA synthetase levels	GCST90427622
APOE	Medication use (calcium channel blockers)	GCST007929
APOE	Medication use (salicylic acid and derivatives)	GCST007937
APOE	Medication use (antithrombotic agents)	GCST007924
APOE	Medication use (agents acting on the renin-angiotensin system)	GCST007930
APOE	LDL cholesterol	GCST007848
APOE	Triglycerides	GCST007849
APOE	Pulse pressure	GCST006629
APOE	Carotid intima media thickness	GCST007436
APOE	Serum levels of protein CRYZL1	GCST90090553
APOE	Serum levels of protein LRP1B	GCST90089779
APOE	Serum levels of protein CRP	GCST90088668
APOE	Serum levels of protein APOE	GCST90088136
APOE	Serum levels of protein IRF6	GCST90090956
APOE	Serum levels of protein KIN	GCST90087896
APOE	Serum levels of protein CEP57	GCST90086654
APOE	Serum levels of protein CKAP2	GCST90089008
APOE	Serum levels of protein KLRC3	GCST90086805
APOE	Serum levels of protein KMT2C	GCST90086729
APOE	Serum levels of protein CPE	GCST90089007
APOE	Serum levels of protein PSME1	GCST90089238
APOE	Serum levels of protein NDE1	GCST90090811
APOE	Serum levels of protein CD200R1L	GCST90090425
APOE	Serum levels of protein TBCA	GCST90087029
APOE	Serum levels of protein SNRPF	GCST90089065
APOE	Serum levels of protein SUMF1	GCST90089585
APOE	Serum levels of protein RALA	GCST90087869
APOE	Serum levels of protein BIRC2	GCST90086204
APOE	Serum levels of protein C5orf38	GCST90089380
APOE	Serum levels of protein VIMP	GCST90086664
APOE	Serum levels of protein YWHAE	GCST90090174
APOE	High density lipoprotein cholesterol levels	GCST90454480
APOE	Serum levels of protein PSD	GCST90087352
APOE	Serum levels of protein MSN	GCST90088867
APOE	Serum levels of protein AIMP1	GCST90088031
APOE	Serum levels of protein MAPK8	GCST90088533
APOE	Serum levels of protein DEFB119	GCST90090161
APOE	LDL x depression interaction (2df test)	GCST90570673
APOE	LDL x low social support interaction (2df test)	GCST90570675
APOE	LDL x anxiety interaction (2df test)	GCST90570651
APOE	HDL x depression interaction (2df test)	GCST90570667
APOE	LDL x depression interaction (2df test)	GCST90570653
APOE	Hippocampal volume	GCST90095658
APOE	Entorhinal cortical thickness	GCST90095659
APOE	Superior frontal cortical thickness	GCST90095660
APOE	Cholesteryl ester_20:3_[M+NH4]1+ levels	GCST90060231
APOE	Nonalcoholic fatty liver disease	GCST90054782
APOE	High-sensitivity C-reactive protein levels	GCST90319532
APOE	LDL cholesterol levels	GCST90319533
APOE	Apolipoprotein E levels	GCST90319527
APOE	Total cholesterol levels	GCST90319529
APOE	Node-level brain connectivity (multivariate analysis)	GCST90165317
APOE	C-reactive protein levels	GCST012480
APOE	Late-onset Alzheimer's disease	GCST90044699
APOE	Serum urate levels	GCST90455669
APOE	Cortical thickness	GCST90091061
APOE	Cerebral amyloid angiopathy in APOEe4 carrier Alzheimer‚Äôs disease	GCST012482
APOE	Lipoprotein-associated phospholipase A2 activity	GCST90448667
APOE	C-reactive protein levels	GCST90448658
APOE	Plasma amyloid beta peptide concentrations (ABx-42)	GCST011941
APOE	Plasma amyloid beta peptide concentration (ABx-40/ABx-42 ratio)	GCST011943
APOE	Plasma p-tau181 levels	GCST90027237
APOE	Aspartate aminotransferase to alanine aminotransferase ratio	GCST90019498
APOE	Apolipoprotein B levels	GCST90019496
APOE	Alzheimer's disease	GCST90038451
APOE	Alzheimer's disease	GCST90038452
APOE	Serum alkaline phosphatase levels	GCST90019494
APOE	Apolipoprotein A1 levels	GCST90019495
APOE	Alanine aminotransferase levels	GCST90019492
APOE	C-reactive protein levels	GCST90019499
APOE	Postprandial small LDL particle concentration	GCST90091741
APOE	Postprandial phospholipid levels in small LDL	GCST90091742
APOE	Postprandial triglycerides levels in small LDL	GCST90091743
APOE	Postprandial total cholesterol in small VLDL	GCST90091745
APOE	Postprandial total cholesterol in medium LDL	GCST90091708
APOE	Postprandial cholesterol esters in medium LDL	GCST90091709
APOE	Postprandial free cholesterol in medium LDL	GCST90091710
APOE	Postprandial remnant cholesterol	GCST90091726
APOE	Postprandial serum total cholesterol	GCST90091727
APOE	Postprandial saturated fatty acids	GCST90091729
APOE	Postprandial cholesterol esters in small LDL	GCST90091738
APOE	Postprandial free cholesterol in small LDL	GCST90091739
APOE	Postprandial total lipids in small LDL	GCST90091740
APOE	Postprandial total fatty acids	GCST90091753
APOE	Systolic blood pressure (MTAG)	GCST90449056
APOE	Brain rsFMRI measurement (amplitude of low frequency fluctations) (Net25_Node5)	GCST90131354
APOE	Brain rsFMRI measurement (amplitude of low frequency fluctations) (Net100_Node39)	GCST90131409
APOE	Brain rsFMRI measurement (amplitude of low frequency fluctations) (Net100_Node42)	GCST90131412
APOE	Coronary artery disease (MTAG)	GCST90449059
APOE	Age of onset of ischemic stroke	GCST90301368
APOE	Age of onset of ischemic stroke	GCST90301370
APOE	Parkinson's disease (age of onset)	GCST90472789
APOE	Direct bilirubin levels	GCST90019505
APOE	Gamma glutamyl transferase levels	GCST90019507
APOE	Lipoprotein (a) levels	GCST90019513
APOE	Total cholesterol levels	GCST90019501
APOE	Cystatin C levels	GCST90019504
APOE	Low density lipoprotein cholesterol levels	GCST90019512
APOE	Estimated glomerular filtration rate	GCST90019506
APOE	High density lipoprotein cholesterol levels	GCST90019510
APOE	Liver enzyme levels (alanine transaminase)	GCST90013405
APOE	Liver enzyme levels (alkaline phosphatase)	GCST90013406
APOE	Glycated hemoglobin levels	GCST90019509
APOE	Creatinine levels	GCST90019502
APOE	Postprandial large LDL particle concentration	GCST90091691
APOE	Postprandial phospholipid levels in large LDL	GCST90091692
APOE	Postprandial triglycerides levels in large LDL	GCST90091693
APOE	Postprandial phospholipid levels in IDL	GCST90091672
APOE	Postprandial triglycerides levels in IDL	GCST90091673
APOE	Postprandial linoleic acid (18:2)	GCST90091675
APOE	Postprandial total cholesterol in LDL	GCST90091676
APOE	Postprandial triglycerides in LDL	GCST90091678
APOE	Postprandial total cholesterol in medium HDL	GCST90091701
APOE	Postprandial cholesterol esters in medium HDL	GCST90091702
APOE	Postprandial free cholesterol in medium HDL	GCST90091703
APOE	Postprandial total lipids in medium HDL	GCST90091704
APOE	Postprandial medium HDL particle concentration	GCST90091705
APOE	Postprandial total cholesterol in IDL	GCST90091667
APOE	Postprandial cholesterol esters in IDL	GCST90091668
APOE	Postprandial total cholesterol in large LDL	GCST90091687
APOE	Postprandial cholesterol esters in large LDL	GCST90091688
APOE	Postprandial free cholesterol in large LDL	GCST90091689
APOE	Postprandial total lipids in large LDL	GCST90091690
APOE	Postprandial free cholesterol in IDL	GCST90091669
APOE	Postprandial total lipids in IDL	GCST90091670
APOE	Postprandial IDL particle concentration	GCST90091671
APOE	Postprandial apolipoprotein B	GCST90091650
APOE	Postprandial 3-hydroxybutyrate	GCST90091651
APOE	Fasting very small VLDL particle concentration	GCST90091639
APOE	Fasting phospholipid levels in very small VLDL	GCST90091640
APOE	Fasting triglycerides levels in very large HDL	GCST90091627
APOE	Fasting total cholesterol in very small VLDL	GCST90091635
APOE	Fasting cholesterol esters in very small VLDL	GCST90091636
APOE	Fasting free cholesterol in very small VLDL	GCST90091637
APOE	Fasting total lipids in very small VLDL	GCST90091638
APOE	Postprandial free cholesterol	GCST90091659
APOE	Postprandial esterified cholesterol	GCST90091655
APOE	Postprandial omega-6 fatty acids	GCST90091658
APOE	Fasting free cholesterol in medium VLDL	GCST90091578
APOE	Fasting total lipids in medium VLDL	GCST90091579
APOE	Fasting medium VLDL particle concentration	GCST90091580
APOE	Fasting phospholipid levels in medium VLDL	GCST90091581
APOE	Fasting phospholipid levels in medium LDL	GCST90091573
APOE	Fasting triglycerides levels in medium LDL	GCST90091574
APOE	Fasting monounsaturated fatty acids (16:1, 18:1)	GCST90091575
APOE	Fasting total cholesterol in medium VLDL	GCST90091576
APOE	Fasting cholesterol esters in medium VLDL	GCST90091577
APOE	Fasting saturated fatty acids	GCST90091589
APOE	Fasting phospholipid levels in small HDL	GCST90091595
APOE	Fasting free cholesterol in medium LDL	GCST90091570
APOE	Fasting total lipids in medium LDL	GCST90091571
APOE	Fasting medium LDL particle concentration	GCST90091572
APOE	Fasting polyunsaturated fatty acids	GCST90091585
APOE	Fasting remnant cholesterol	GCST90091586
APOE	Fasting serum total cholesterol	GCST90091587
APOE	Urea levels	GCST90019525
APOE	Fasting triglycerides levels in small LDL	GCST90091603
APOE	Fasting total cholesterol in small VLDL	GCST90091605
APOE	Fasting cholesterol esters in small VLDL	GCST90091606
APOE	Fasting free cholesterol in small VLDL	GCST90091607
APOE	Fasting total cholesterol in small LDL	GCST90091597
APOE	Fasting cholesterol esters in small LDL	GCST90091598
APOE	Fasting free cholesterol in small LDL	GCST90091599
APOE	Fasting total lipids in small VLDL	GCST90091608
APOE	Fasting small VLDL particle concentration	GCST90091609
APOE	Fasting phospholipid levels in small VLDL	GCST90091610
APOE	Fasting total lipids in small LDL	GCST90091600
APOE	Fasting small LDL particle concentration	GCST90091601
APOE	Fasting phospholipid levels in small LDL	GCST90091602
APOE	Fasting total fatty acids	GCST90091613
APOE	Fasting total cholesterol in VLDL	GCST90091618
APOE	Vitamin D levels	GCST90019526
APOE	Percent liver fat	GCST90016673
APOE	Waist-to-hip ratio adjusted for BMI	GCST90020025
APOE	Fasting phospholipid levels in large LDL	GCST90091552
APOE	Fasting triglycerides levels in large LDL	GCST90091553
APOE	Fasting large LDL particle concentration	GCST90091551
APOE	Fasting cholesterol esters in large LDL	GCST90091548
APOE	Fasting total cholesterol in medium LDL	GCST90091568
APOE	Fasting cholesterol esters in medium LDL	GCST90091569
APOE	Fasting free cholesterol in large LDL	GCST90091549
APOE	Fasting total lipids in large LDL	GCST90091550
APOE	Fasting total cholesterol in large LDL	GCST90091547
APOE	Triglyceride levels	GCST90019523
APOE	Postprandial phospholipid levels in small HDL	GCST90091735
APOE	Postprandial total cholesterol in small LDL	GCST90091737
APOE	Postprandial phospholipid levels in medium VLDL	GCST90091721
APOE	Postprandial polyunsaturated fatty acids	GCST90091725
APOE	Postprandial monounsaturated fatty acids (16:1, 18:1)	GCST90091715
APOE	Postprandial total cholesterol in medium VLDL	GCST90091716
APOE	Postprandial cholesterol esters in medium VLDL	GCST90091717
APOE	Postprandial total lipids in medium LDL	GCST90091711
APOE	Postprandial medium LDL particle concentration	GCST90091712
APOE	Postprandial phospholipid levels in medium LDL	GCST90091713
APOE	Postprandial triglycerides levels in medium LDL	GCST90091714
APOE	Cognitive function (baseline)	GCST90565836
APOE	Esterified stigmasterol	GCST90101789
APOE	Low high density lipoprotein cholesterol levels	GCST90103982
APOE	Postprandial total cholesterol in VLDL	GCST90091758
APOE	Postprandial triglycerides levels in very large HDL	GCST90091767
APOE	Postprandial cholesterol esters in small VLDL	GCST90091746
APOE	Postprandial free cholesterol in small VLDL	GCST90091747
APOE	Postprandial total lipids in small VLDL	GCST90091748
APOE	Postprandial small VLDL particle concentration	GCST90091749
APOE	Postprandial phospholipid levels in small VLDL	GCST90091750
APOE	Postprandial total cholesterol in very small VLDL	GCST90091775
APOE	Postprandial cholesterol esters in very small VLDL	GCST90091776
APOE	Postprandial free cholesterol in very small VLDL	GCST90091777
APOE	Fasting total cholesterol in IDL	GCST90091526
APOE	Postprandial total lipids in very small VLDL	GCST90091778
APOE	Postprandial very small VLDL particle concentration	GCST90091779
APOE	Postprandial phospholipid levels in very small VLDL	GCST90091780
APOE	Fasting apolipoprotein B	GCST90091508
APOE	Fasting 3-hydroxybutyrate	GCST90091509
APOE	Fasting esterified cholesterol	GCST90091512
APOE	Fasting omega-3 fatty acids	GCST90091514
APOE	Fasting omega-6 fatty acids	GCST90091515
APOE	Fasting free cholesterol	GCST90091516
APOE	Alzheimer's disease (MTAG)	GCST90449062
APOE	Carotid intima-media thickness (MTAG)	GCST90449061
APOE	Fasting total cholesterol in LDL	GCST90091536
APOE	Fasting triglycerides in LDL	GCST90091538
APOE	Fasting phospholipid levels in IDL	GCST90091531
APOE	Fasting triglycerides levels in IDL	GCST90091532
APOE	Fasting linoleic acid (18:2)	GCST90091534
APOE	Fasting cholesterol esters in IDL	GCST90091527
APOE	Fasting free cholesterol in IDL	GCST90091528
APOE	Fasting total lipids in IDL	GCST90091529
APOE	Fasting IDL particle concentration	GCST90091530
APOE	Accelerated cognitive decline	GCST90482628
APOE	Waist-hip index	GCST90020027
APOE	Alanine aminotransferase levels	GCST90134472
APOE	Postprandial cholesterol esters in chylomicrons and extremely large VLDL	GCST90091783
APOE	Cognitive processing speed	GCST90446168
APOE	Amyloid beta positivity in normal cognition	GCST90104611
APOE	Amyloid beta positivity in normal cognition	GCST90104612
APOE	Familial combined hyperlipidemia defined by Consensus criteria	GCST90104006
APOE	Dyslipidemia	GCST90104180
APOE	Age-related cognitive decline (memory) (slope of z-scores)	GCST009441
APOE	Cardiovascular disease	GCST007072
APOE	Mean corpuscular hemoglobin	GCST007068
APOE	Red blood cell count	GCST007069
APOE	Red cell distribution width	GCST007074
APOE	Adult onset asthma or type 2 diabetes	GCST009859
APOE	Alzheimer's disease (onset at age over 80)	GCST009497
APOE	Alzheimer's disease (onset between ages 58 and 79)	GCST009496
APOE	Metabolic syndrome	GCST90444489
APOE	Insomnia	GCST007988
APOE	Blood protein levels	GCST006585
APOE	Alzheimer's disease or family history of Alzheimer's disease	GCST007320
APOE	Cerebrospinal fluid biomarker levels	GCST004000
APOE	Waist-hip ratio	GCST008998
APOE	Alzheimer's disease or family history of Alzheimer's disease	GCST005922
APOE	Moderate to vigorous physical activity levels	GCST006097
APOE	Vigorous physical activity	GCST006098
APOE	Waist-hip ratio	GCST008996
APOE	Coronary artery disease	GCST005195
APOE	Coronary artery disease	GCST005196
APOE	Dementia with Lewy bodies	GCST005276
APOE	Coronary artery disease (myocardial infarction, percutaneous transluminal coronary angioplasty, coronary artery bypass grafting, angina or chromic ischemic heart disease)	GCST004787
APOE	Coronary artery disease	GCST005194
APOE	Alzheimer's disease	GCST009019
APOE	Alzheimer's disease	GCST009020
APOE	Alzheimer‚Äôs disease and/or vascular dementia (clinical subgroup VaD+)	GCST009025
APOE	Alzheimer‚Äôs disease (clinical subgroup AD+)	GCST009022
APOE	Alzheimer‚Äôs disease (clinical subgroup AD++)	GCST009023
APOE	Alzheimer‚Äôs disease (clinical subgroup AD+++)	GCST009024
APOE	Low density lipoprotein cholesterol levels	GCST008935
APOE	Total cholesterol levels	GCST008938
APOE	Alzheimer's disease in hypertension-negative individuals	GCST008437
APOE	Alzheimer's disease in hypertension	GCST008438
APOE	Low density lipoprotein cholesterol levels	GCST006004
APOE	High density lipoprotein cholesterol levels	GCST006005
APOE	Family history of Alzheimer's disease	GCST005921
APOE	Total cholesterol levels	GCST006034
APOE	C-reactive protein levels	GCST006012
APOE	Mortality	GCST005078
APOE	Cerebrospinal AB1-42 levels in mild cognitive impairment	GCST006996
APOE	Cerebrospinal fluid t-tau levels in mild cognitive impairment	GCST006997
APOE	Cerebrospinal fluid p-tau levels in mild cognitive impairment	GCST006998
APOE	Cerebrospinal AB1-42 levels in normal cognition	GCST007001
APOE	Mental health study participation (completed survey)	GCST008550
APOE	Cognitive decline (age-related)	GCST003901
APOE	Alzheimer's disease (late onset)	GCST005549
APOE	Parental lifespan	GCST004983
APOE	Neuritic plaque	GCST008829
APOE	Neurofibrillary tangles	GCST008821
APOE	Neurofibrillary tangles	GCST008830
APOE	Neuritic plaque	GCST008822
APOE	Parental longevity (both parents in top 10%)	GCST006698
APOE	Parental longevity (mother's age at death)	GCST006699
APOE	Parental longevity (mother's attained age)	GCST006696
APOE	Parental longevity (father's age at death)	GCST006700
APOE	Parental longevity (father's attained age)	GCST006701
APOE	Parental longevity (combined parental attained age, Martingale residuals)	GCST006697
APOE	Parental longevity (combined parental age at death)	GCST006702
APOE	Cerebrospinal fluid AB1-42 levels	GCST007012
APOE	Cerebrospinal fluid t-tau levels	GCST007007
APOE	Cerebrospinal fluid p-tau levels	GCST007008
APOE	Hippocampal volume	GCST007009
APOE	Logical memory (immediate recall)	GCST007011
APOE	Logical memory (delayed recall)	GCST007010
APOE	Lipid traits	GCST008959
APOE	Longevity	GCST009448
APOE	Parental longevity (father's age at death or father's attained age)	GCST009450
APOE	Parental longevity (mother's age at death or mother's attained age)	GCST009449
APOE	Longevity (age >90th survival percentile)	GCST008598
APOE	Longevity (age >99th survival percentile)	GCST008601
APOE	Longevity (age >90th survival percentile)	GCST008600
APOE	Longevity (age >99th survival percentile)	GCST008599
APOE	Hyperopia	GCST008740
APOE	Eosinophil count	GCST007065
APOE	Waist-hip ratio	GCST007067
APOE	Type 2 diabetes	GCST009379
APOE	Apolipoprotein A1 levels	GCST010241
APOE	Systolic blood pressure	GCST007267
APOE	HDL cholesterol levels	GCST010242
APOE	Pulse pressure	GCST007269
APOE	Relative sugar intake	GCST010496
APOE	Systolic blood pressure	GCST007087
APOE	Spherical equivalent	GCST010378
APOE	White matter hyperintensities	GCST010101
APOE	C-reactive protein levels	GCST009777
APOE	Lamb consumption	GCST010133
APOE	Meat-related diet	GCST010143
APOE	Total cholesterol levels	GCST009042
APOE	LDL cholesterol levels	GCST009043
APOE	HDL cholesterol levels	GCST009044
APOE	LDL cholesterol levels x short total sleep time interaction (2df test)	GCST009365
APOE	Waist-to-hip ratio adjusted for BMI	GCST009858
APOE	Rapidly progressive Alzheimer's disease (typical) (case-control set 2)	GCST90472763
APOE	Rapidly progressive Alzheimer's disease (typical) (case-control set 1)	GCST90472758
APOE	Rapidly progressive Alzheimer's disease (typical) (case-control set 3)	GCST90472768
APOE	Nonalcoholic fatty liver disease	GCST90091033
APOE	Refractive error	GCST010002
APOE	Serum metabolite levels (CMS)	GCST009240
APOE	HDL cholesterol levels x short total sleep time interaction (2df test)	GCST009367
APOE	Neurofibrillary tangles	GCST90012826
APOE	Neuritic plaque	GCST90012825
APOE	Diffuse plaques	GCST90012827
APOE	Neuropathologic traits (pleiotropy)	GCST90012832
APOE	Cerebral amyloid angiopathy	GCST90012828
APOE	Vascular dementia	GCST90449025
APOE	Inflammatory markers and poor diet (confirmatory factor analysis Factor 30)	GCST90309364
APOE	Dementia	GCST90449024
APOE	Basal ganglia structure	GCST90432154
APOE	Plasma p-tau181 levels	GCST90104397
APOE	Plasma p-tau181 levels in non-dementia individuals	GCST90104400
APOE	Physical activity (confirmatory factor analysis Factor 23)	GCST90309357
APOE	C-reactive protein levels	GCST90448604
APOE	HDL cholesterol levels	GCST90448615
APOE	LDL cholesterol levels	GCST90448616
APOE	Non-HDL cholesterol levels	GCST90448622
APOE	Number of puzzles correctly solved (baseline)	GCST90565840
APOE	Symbol digit substitution test performance (baseline)	GCST90565841
APOE	Total cholesterol levels	GCST90448631
APOE	Duration to complete alphanumeric path task (baseline)	GCST90565839
APOE	Epididymal-specific lipocalin-10 levels (LCN10.13007.66.3)	GCST90241094
APOE	Epididymis-specific alpha-mannosidase levels (MAN2B2.9251.28.3)	GCST90241096
APOE	Estrogen sulfotransferase levels (SULT1E1.9878.3.3)	GCST90241113
APOE	Steroidogenic acute regulatory protein, mitochondrial levels (STAR.10085.25.3)	GCST90242897
APOE	Stromal interaction molecule 1 levels (STIM1.9271.101.3)	GCST90242903
APOE	Histone-lysine N-methyltransferase 2C levels (KMT2C.11402.17.3)	GCST90241439
APOE	Tubulin-specific chaperone A levels (TBCA.12501.10.3)	GCST90243133
APOE	Killer cell immunoglobulin-like receptor 2DL5A levels (KIR2DL5A.8000.17.3)	GCST90241699
APOE	Guanine nucleotide-binding protein G(k) subunit alpha levels (GNAI3.12650.43.3)	GCST90241366
APOE	Leucine-rich repeat neuronal protein 1 levels (LRRN1.11293.14.3)	GCST90241762
APOE	Chronic elevation of alanine aminotransferase (cALT) levels	GCST90129602
APOE	Beta-soluble NSF attachment protein levels (NAPB.12655.30.3)	GCST90240441
APOE	PH and SEC7 domain-containing protein 1 levels (PSD.13055.53.3)	GCST90242240
APOE	Pregnancy-specific beta-1-glycoprotein 5 levels (PSG5.9314.9.3)	GCST90242345
APOE	Proteasome activator complex subunit 1 levels (PSME1.5918.5.3)	GCST90242409
APOE	Protein CEI levels (C5orf38.6378.2.3)	GCST90242425
APOE	Amyloid beta A4 precursor protein-binding family B member 2 levels (APBB2.12753.6.3)	GCST90240271
APOE	Cell surface glycoprotein CD200 receptor 2 levels (CD200R1L.8980.19.3)	GCST90240662
APOE	Vacuolar protein sorting-associated protein 29 levels (VPS29.14318.1.3)	GCST90243312
APOE	ADP-ribosylation factor-like protein 1 levels (ARL1.12392.30.3)	GCST90240210
APOE	Adhesion G-protein coupled receptor F1 levels (ADGRF1.11243.90.3)	GCST90240197
APOE	Cadherin-related family member 5 levels (CDHR5.9962.1.3)	GCST90240542
APOE	Disintegrin and metalloproteinase domain-containing protein 11 levels (ADAM11.6586.19.3)	GCST90240919
APOE	DNA/RNA-binding protein KIN17 levels (KIN.14643.27.3)	GCST90240946
APOE	Deoxycytidine kinase levels (DCK.9836.20.3)	GCST90240886
APOE	Cardiotrophin-1 levels (CTF1.13732.79.3)	GCST90240603
APOE	Nuclear receptor-binding protein levels (NRBP1.12616.45.3)	GCST90242148
APOE	PDZK1-interacting protein 1 levels (PDZK1IP1.8260.13.3)	GCST90242208
APOE	Pseudokinase FAM20A levels (FAM20A.6433.57.3)	GCST90242554
APOE	Selenoprotein S levels (VIMP.11286.78.3)	GCST90242741
APOE	Free cholesterol levels in IDL	GCST90092835
APOE	Phospholipids to total lipids ratio in IDL	GCST90092840
APOE	Forns index in high alcohol intake	GCST90011734
APOE	Serum type 1 collagen metabolite levels	GCST011622
APOE	Serum total cholesterol levels	GCST011621
APOE	Parkinson's disease (age of onset)	GCST007780
APOE	Dementia with Lewy bodies	GCST007881
APOE	Executive function (trail making test B)	GCST90011296
APOE	Information processing speed (symbol digit substitution)	GCST90011297
APOE	NECTIN2/TNFRSF14 protein level ratio	GCST90315531
APOE	Hippocampal volume	GCST006134
APOE	Cortical amyloid beta load	GCST006135
APOE	Alzheimer's disease progression score	GCST006136
APOE	Medication use (HMG CoA reductase inhibitors)	GCST007931
APOE	Cerebral amyloid deposition (PET imaging)	GCST006904
APOE	C-reactive protein levels	GCST007615
APOE	Educational attainment (years of education)	GCST006442
APOE	HDL cholesterol	GCST006611
APOE	Longevity (100 years and older)	GCST012419
APOE	Coronary artery disease (confirmatory factor analysis Factor 16)	GCST90309350
APOE	Cholesterol levels in large LDL	GCST90092856
APOE	Cholesterol to total lipids ratio in medium VLDL	GCST90092917
APOE	Cholesterol to total lipids ratio in small HDL	GCST90092945
APOE	Free cholesterol to total lipids ratio in large LDL	GCST90092861
APOE	Total lipid levels in large LDL	GCST90092862
APOE	Cholesteryl ester levels in medium HDL	GCST90092894
APOE	Phospholipids to total lipids ratio in medium LDL	GCST90092913
APOE	Triglyceride levels in medium LDL	GCST90092914
APOE	Triglycerides to total lipids ratio in medium VLDL	GCST90092927
APOE	Free cholesterol levels in large LDL	GCST90092860
APOE	Triglycerides to total lipids ratio in large VLDL	GCST90092879
APOE	Free cholesterol levels in LDL	GCST90092885
APOE	Free cholesterol levels in medium VLDL	GCST90092920
APOE	Cholesteryl esters to total lipids ratio in medium VLDL	GCST90092919
APOE	Average diameter for LDL particles	GCST90092889
APOE	Concentration of medium LDL particles	GCST90092911
APOE	Free cholesterol to total lipids ratio in medium LDL	GCST90092909
APOE	Alzheimer's disease and Lewy body co-pathology	GCST90276157
APOE	Alzheimer's disease pathology	GCST90276158
APOE	Cholesteryl esters to total lipids ratio in small LDL	GCST90092959
APOE	Free cholesterol levels in small LDL	GCST90092960
APOE	Phospholipids to total lipids ratio in large HDL	GCST90092853
APOE	Triglyceride levels in medium HDL	GCST90092902
APOE	Phospholipids to total lipids ratio in large LDL	GCST90092865
APOE	Free cholesterol to total lipids ratio in large VLDL	GCST90092873
APOE	Triglyceride levels in LDL	GCST90092890
APOE	Cholesteryl ester levels in medium LDL	GCST90092906
APOE	Cholesteryl esters to total lipids ratio in medium LDL	GCST90092907
APOE	Free cholesterol levels in medium LDL	GCST90092908
APOE	Cholesteryl esters to total lipids ratio in small HDL	GCST90092947
APOE	Triglyceride levels in large LDL	GCST90092866
APOE	Free cholesterol to total lipids ratio in medium VLDL	GCST90092921
APOE	Type 2 diabetes	GCST90132183
APOE	Total cholesterol in large HDL	GCST90301995
APOE	Total cholesterol to total lipids ratio in large HDL	GCST90301996
APOE	Cholesteryl esters to total lipids ratio in large LDL	GCST90302010
APOE	Cholesterol esters in large LDL	GCST90302009
APOE	Free cholesterol in large LDL	GCST90302011
APOE	Total cholesterol to total lipids ratio in large LDL	GCST90302008
APOE	Phospholipids to total lipids ratio in large LDL	GCST90302016
APOE	Triglycerides to total lipids ratio in large LDL	GCST90302018
APOE	Triglycerides in large LDL	GCST90302017
APOE	Phospholipids to total lipids ratio in medium HDL	GCST90302040
APOE	Total cholesterol in medium LDL	GCST90302043
APOE	Total cholesterol to total lipids ratio in very small VLDL	GCST90302151
APOE	Phospholipids in very small VLDL	GCST90302158
APOE	Concentration of very small VLDL particles	GCST90302157
APOE	Total Cholesterol in small LDL	GCST90302091
APOE	Omega-6 fatty acids levels	GCST90301961
APOE	Free cholesterol levels	GCST90301963
APOE	Ratio of omega-6 fatty acids to total fatty acids	GCST90301962
APOE	Triglycerides in IDL	GCST90301985
APOE	Triglycerides to total lipids ratio in IDL	GCST90301986
APOE	Triglyceride levels in LDL	GCST90301993
APOE	Mean diameter of LDL particles	GCST90301992
APOE	Coronary heart disease	GCST90446534
APOE	Concentration of large HDL particles	GCST90302002
APOE	Total lipids in large HDL	GCST90302001
APOE	Angina	GCST90446533
APOE	Phospholipids in large LDL	GCST90302015
APOE	Concentration of large LDL particles	GCST90302014
APOE	Triglycerides to total lipids ratio in large VLDL	GCST90302030
APOE	Phospholipids to total lipids ratio in large VLDL	GCST90302028
APOE	Pulse pressure	GCST90018970
APOE	Total cholesterol to total lipids ratio in medium LDL	GCST90302044
APOE	Cholesterol esters in medium LDL	GCST90302045
APOE	Cholesteryl esters to total lipids ratio in medium LDL	GCST90302046
APOE	Triglycerides to total lipids ratio in medium LDL	GCST90302054
APOE	Triglycerides in medium LDL	GCST90302053
APOE	Monounsaturated fatty acids (16:1, 18:1) levels	GCST90302055
APOE	Phospholipids to total lipids ratio in small HDL	GCST90302088
APOE	Phospholipids in small HDL	GCST90302087
APOE	Concentration of small HDL particles	GCST90302086
APOE	Ratio of apolipoprotein B to apolipoprotein A1 levels	GCST90301947
APOE	3-Hydroxybutyrate levels	GCST90301948
APOE	Phospholipids in IDL	GCST90301983
APOE	Concentration of IDL particles	GCST90301982
APOE	Free cholesterol to total lipids ratio in very large VLDL	GCST90302143
APOE	Phospholipids to total lipids ratio in very large VLDL	GCST90302147
APOE	Ratio of monounsaturated fatty acids to total fatty acids	GCST90302056
APOE	Total cholesterol to total lipids ratio in medium VLDL	GCST90302058
APOE	Total cholesterol to total lipids ratio in small LDL	GCST90302092
APOE	Cholesterol esters in small LDL	GCST90302093
APOE	Cholesteryl esters to total lipids ratio in small LDL	GCST90302094
APOE	Apolipoprotein A-I levels	GCST90301945
APOE	Apolipoprotein B levels	GCST90301946
APOE	Free cholesterol to total lipids ratio in IDL	GCST90301980
APOE	Total lipids in IDL	GCST90301981
APOE	Total cholesterol levels in LDL	GCST90301991
APOE	Cholesteryl esters to total lipids ratio in large HDL	GCST90301998
APOE	Cholesterol esters in large HDL	GCST90301997
APOE	Leucine levels	GCST90301994
APOE	Free cholesterol in large HDL	GCST90301999
APOE	Myocardial infarction	GCST90446532
APOE	Triglycerides in large HDL	GCST90302005
APOE	Triglycerides to total lipids ratio in large HDL	GCST90302006
APOE	Total cholesterol in large LDL	GCST90302007
APOE	Total cholesterol levels in medium HDL	GCST90302031
APOE	Total cholesterol to total lipids ratio in medium HDL	GCST90302032
APOE	Cholesterol esters in medium HDL	GCST90302033
APOE	Cholesteryl esters to total lipids ratio in medium HDL	GCST90302034
APOE	Free cholesterol in medium HDL	GCST90302035
APOE	Cardiovascular disease	GCST90446535
APOE	Phospholipids in large HDL	GCST90302003
APOE	Phospholipids to total lipids ratio in large HDL	GCST90302004
APOE	Total lipids in large LDL	GCST90302013
APOE	Free cholesterol to total lipids ratio in large LDL	GCST90302012
APOE	Concentration of medium HDL particles	GCST90302038
APOE	Phospholipids in medium HDL	GCST90302039
APOE	Total lipids in medium HDL	GCST90302037
APOE	Free cholesterol in medium LDL	GCST90302047
APOE	Free cholesterol to total lipids ratio in medium LDL	GCST90302048
APOE	Total lipid levels in medium LDL	GCST90302049
APOE	Concentration of medium LDL particles	GCST90302050
APOE	Estimated glomerular filtration rate (creatinine)	GCST90100220
APOE	Alkenylphosphatidylethanolamine (P-16:0/20:3) (a) levels	GCST90024401
APOE	Alkenylphosphatidylethanolamine (P-16:0/20:3) (b) levels	GCST90024402
APOE	Alkenylphosphatidylethanolamine (P-17:0/20:4) (a) levels	GCST90024409
APOE	Alkenylphosphatidylethanolamine (P-17:0/20:4) (b) levels	GCST90024410
APOE	Alkenylphosphatidylethanolamine (P-17:0/22:6) (a) levels	GCST90024411
APOE	Alkenylphosphatidylethanolamine (P-18:0/18:1) levels	GCST90024413
APOE	Alkenylphosphatidylethanolamine (P-18:0/20:3) (a) levels	GCST90024416
APOE	Alkenylphosphatidylethanolamine (P-18:0/20:3) (b) levels	GCST90024417
APOE	Alkenylphosphatidylethanolamine (P-18:0/20:4) levels	GCST90024418
APOE	Alkenylphosphatidylethanolamine (P-18:0/20:5) levels	GCST90024419
APOE	Alkenylphosphatidylethanolamine (P-18:0/22:5) (n3) levels	GCST90024421
APOE	Alkenylphosphatidylethanolamine (P-18:0/22:5) (n6) levels	GCST90024422
APOE	GM3 ganglioside (d18:1/16:0) levels	GCST90024097
APOE	GM3 ganglioside (d18:1/22:0) levels	GCST90024100
APOE	Diacylglycerol (18:1_20:4) levels	GCST90024093
APOE	GM3 ganglioside (d18:1/24:0) levels	GCST90024101
APOE	GM3 ganglioside (d18:1/24:1) levels	GCST90024102
APOE	Pulse rate (UKB data field 102)	GCST90468177
APOE	Apolipoprotein E (isoform E2) levels	GCST90100667
APOE	Sphingomyeline C16:0 levels	GCST90010851
APOE	Sphingomyeline C18:0 levels	GCST90010853
APOE	Alkenylphosphatidylcholine (P-17:0/20:4) (a) levels	GCST90024333
APOE	Alkenylphosphatidylcholine (P-17:0/20:4) (b) levels	GCST90024334
APOE	Alkenylphosphatidylcholine (P-18:0/20:4) levels	GCST90024336
APOE	Alkenylphosphatidylcholine (P-18:0/22:5) levels	GCST90024337
APOE	Alkylphosphatidylcholine (O-18:0/22:6) levels	GCST90024307
APOE	Trihexosylcermide (d18:1/24:0) levels	GCST90024118
APOE	Total Alkyldiacylglycerol levels	GCST90024606
APOE	Dehydrocholesteryl ester (18:2) levels	GCST90024072
APOE	Total Dehydrocholesteryl ester levels	GCST90024580
APOE	Total GM3 ganglioside levels	GCST90024585
APOE	Total Lysoalkenylphosphatidylcholine levels	GCST90024588
APOE	Total Alkenylphosphatidylethanolamine levels	GCST90024599
APOE	Total Phosphatidylcholine levels	GCST90024594
APOE	Total Lysoalkenylphosphatidylethanolamine levels	GCST90024590
APOE	Alanine levels	GCST90010722
APOE	Cholesteryl ester (18:0) levels	GCST90024002
APOE	Cholesteryl ester (18:2) levels	GCST90024004
APOE	Cholesteryl ester (24:6) levels	GCST90024022
APOE	Lysophosphatidylcholine (20:1) [sn1] levels	GCST90025404
APOE	Alkenylphosphatidylethanolamine (P-18:0/22:6) levels	GCST90024423
APOE	Alkenylphosphatidylethanolamine (P-19:0/20:4) (b) levels	GCST90024442
APOE	Alkenylphosphatidylethanolamine (P-18:1/20:3) (a) levels	GCST90024430
APOE	Alkenylphosphatidylethanolamine (P-18:1/20:3) (b) levels	GCST90024431
APOE	Lysoalkenylphosphatidylethanolamine (P-18:0) levels	GCST90024219
APOE	Phosphatidylcholine (16:0_16:0) levels	GCST90024242
APOE	Lysoalkylphosphatidylcholine (O-16:0) levels	GCST90024190
APOE	Lysoalkylphosphatidylcholine (O-18:0) levels	GCST90024191
APOE	Lysoalkenylphosphatidylcholine (P-16:0) levels	GCST90024200
APOE	Lysoalkenylphosphatidylcholine (P-18:0) levels	GCST90024201
APOE	Alkenylphosphatidylcholine (P-38:5) (b) levels	GCST90024344
APOE	Alkenylphosphatidylcholine (P-18:0/22:6) levels	GCST90024338
APOE	Body mass index	GCST90435413
APOE	Lysophosphatidylcholine (20:0) [sn2] levels	GCST90024164
APOE	Lysophosphatidylcholine (20:1) [sn1] levels	GCST90024165
APOE	Phosphatidylcholine (16:1_18:2) levels	GCST90024253
APOE	Ceramide (d18:2/20:0) levels	GCST90025292
APOE	Medication use (antithrombotic agents)	GCST90018982
APOE	Serum uric acid levels	GCST90018977
APOE	Medication use (beta blocking agents)	GCST90018986
APOE	Total cholesterol levels	GCST90018974
APOE	Fall	GCST90446655
APOE	Serum creatinine levels	GCST90018979
APOE	Phospholipids in medium LDL	GCST90302051
APOE	Medication use (calcium channel blockers)	GCST90018987
APOE	Type 2 diabetes	GCST90132184
APOE	Educational attainment	GCST90105038
APOE	Insomnia	GCST90131901
APOE	F-fatty food liking (derived food-liking factor)	GCST90094761
APOE	Chicken liking	GCST90094732
APOE	F-dairy liking (derived food-liking factor)	GCST90094751
APOE	F-carbohydrate liking (derived food-liking factor)	GCST90094725
APOE	F-savour/caloric food liking (derived food-liking factor)	GCST90094835
APOE	F-seafood liking (derived food-liking factor)	GCST90094836
APOE	Lamb liking	GCST90094790
APOE	Roast chicken liking	GCST90094821
APOE	Liver liking	GCST90094794
APOE	F-meat liking (derived food-liking factor)	GCST90094799
APOE	Red meat liking	GCST90094819
APOE	Beef/steak liking	GCST90094700
APOE	BBQ/grilled meat liking	GCST90094698
APOE	Pain (pleiotropy)	GCST90104574
APOE	LDL cholesterol levels	GCST90296607
APOE	Triglyceride levels	GCST90296611
APOE	Reticulocyte side fluorescence	GCST90281212
APOE	LDL cholesterol levels	GCST90244006
APOE	Alzheimer's disease	GCST90244026
APOE	Alzheimer's disease	GCST90244027
APOE	Dementia	GCST90244029
APOE	Dementia	GCST90244030
APOE	Systolic blood pressure	GCST90292477
APOE	Systolic blood pressure	GCST90000062
APOE	Liver fat	GCST90566817
APOE	Coronary artery disease	GCST90132304
APOE	Pulse pressure	GCST90292476
APOE	Diastolic blood pressure	GCST90292474
APOE	Alanine aminotransferase levels	GCST90428729
APOE	Aging	GCST90321079
APOE	Chronic obstructive pulmonary disease	GCST90399695
APOE	Gall stone disease or coronary artery disease	GCST90428732
APOE	Coronary artery calcification	GCST90278455
APOE	Gamma glutamyl transferase levels	GCST90428730
APOE	Multi-trait sex score	GCST90270116
APOE	Serum urate levels	GCST90319906
APOE	High-sensitivity C-reactive protein levels	GCST90503209
APOE	Body mass index	GCST90428119
APOE	Amyloid beta 1-42 levels	GCST90321076
APOE	Cerebrospinal fluid p-tau levels	GCST90321077
APOE	Cerebrospinal fluid t-tau levels	GCST90321078
APOE	Whole body fat mass (UKB data field 23100)	GCST90428121
APOE	Serum urate levels	GCST90319904
APOE	Body fat percentage (adjusted for testosterone and SHBG)	GCST90432180
APOE	Fluid intelligence score decline (log-difference score)	GCST90565852
APOE	Cognitive decline (difference score)	GCST90565856
APOE	Symbol digit substitution test performance decline (difference score)	GCST90565861
APOE	Fluid intelligence score decline (difference score)	GCST90565862
APOE	Cognitive decline (residual change score)	GCST90652250
APOE	Duration to complete alphanumeric path task decline (residual change score)	GCST90652253
APOE	Symbol digit substitution test performance decline (residual change score)	GCST90652255
APOE	Fluid intelligence score decline (residual change score)	GCST90652256
APOE	Hand grip strength (baseline)	GCST90565845
APOE	Cognitive decline (log-difference score)	GCST90565846
APOE	Symbol digit substitution test performance decline (log-difference score)	GCST90565851
APOE	Age of onset of parkinson disease	GCST90133316
APOE	Age-related macular degeneration or COVID-19 infection (MTAG)	GCST90250834
APOE	Alzheimer‚Äôs disease polygenic risk score (upper quantile vs lower quantile)	GCST90132260
APOE	Common executive function	GCST90162547
APOE	Body mass index (aged 64-69 years)	GCST90244565
APOE	Body fat percentage (aged 64-69 years)	GCST90244566
APOE	Waist-hip ratio (aged 64-69 years)	GCST90244567
APOE	Waist circumference (aged 64-69 years)	GCST90244568
APOE	Hip circumference (aged 64-69 years)	GCST90244569
APOE	High density lipoprotein cholesterol levels	GCST90244654
APOE	Apo E plasma levels	GCST90085710
APOE	1-stearoyl-2-linoleoyl-GPE (18:0/18:2) levels	GCST90102753
APOE	Age-related macular degeneration or COVID-19 hospitalization (MTAG)	GCST90250833
APOE	Age-related macular degeneration or COVID-19 critical illness (MTAG)	GCST90250832
APOE	Relative carbohydrate intake	GCST90032648
APOE	Circulating docosahexaenoic acid levels	GCST90133361
APOE	Cholesteryl esters to total lipids ratio in small LDL	GCST90179207
APOE	Phospholipids to total lipids ratio in small LDL	GCST90179211
APOE	Spread type: Flora Pro-Active/Benecol (UKB data field 1428_2)	GCST90132957
APOE	1-nonadecanoyl-GPC (19:0) levels	GCST90244924
APOE	Palmitoyl sphingomyelin (d18:1/16:0) levels	GCST90245361
APOE	Dyslipidemia	GCST90244793
APOE	Sphingomyelin (d18:1/20:0, d16:1/22:0) levels	GCST90245420
APOE	Sphingomyelin (d18:1/20:1, d18:2/20:0) levels	GCST90245421
APOE	Sphingomyelin (d18:1/22:1, d18:2/22:0, d16:1/24:1) levels	GCST90245423
APOE	Sphingomyelin (d18:2/14:0, d18:1/14:1) levels	GCST90245425
APOE	Sphingomyelin (d18:1/14:0, d16:1/16:0) levels	GCST90245416
APOE	Sphingomyelin (d18:1/15:0, d16:1/17:0) levels	GCST90245417
APOE	Sphingomyelin (d18:1/17:0, d17:1/18:0, d19:1/16:0) levels	GCST90245418
APOE	Stearoyl sphingomyelin (d18:1/18:0) levels	GCST90245434
APOE	Sphingomyelin (d18:2/16:0, d18:1/16:1) levels	GCST90245426
APOE	Cholesterol levels	GCST90102906
APOE	Tricosanoyl sphingomyelin (d18:1/23:0) levels	GCST90103222
APOE	N-palmitoyl-sphingosine (d18:1/16:0) levels	GCST90245341
APOE	Palmitoyl sphingomyelin (d18:1/16:0) levels	GCST90103125
APOE	Sphingomyelin (d18:1/20:0, d16:1/22:0) levels	GCST90103183
APOE	Sphingomyelin (d18:1/21:0, d17:1/22:0, d16:1/23:0) levels	GCST90103185
APOE	Sphingomyelin (d18:1/22:1, d18:2/22:0, d16:1/24:1) levels	GCST90103186
APOE	Sphingomyelin (d18:2/23:0, d18:1/23:1, d17:1/24:1) levels	GCST90103190
APOE	Stearoyl sphingomyelin (d18:1/18:0) levels	GCST90103197
APOE	1-stearoyl-GPE (18:0) levels	GCST90244976
APOE	1-palmitoyl-2-stearoyl-gpc (16:0/18:0) levels	GCST90244950
APOE	Cholesterol levels	GCST90245141
APOE	Behenoyl sphingomyelin (d18:1/22:0) levels	GCST90102885
APOE	X-24870 levels	GCST90103345
APOE	Palmitoyl dihydrosphingomyelin (d18:0/16:0) levels	GCST90245359
APOE	Brain morphology (MOSTest)	GCST90239729
APOE	Hip fracture	GCST90161240
APOE	Proteasome activator complex subunit 1 levels	GCST90162470
APOE	GLB1 protein levels	GCST90469355
APOE	Coronary artery disease	GCST90132314
APOE	Vertex-wise cortical thickness	GCST90095131
APOE	Mini-mental state examination / Folstein test (24 month visit)	GCST90103555
APOE	Fluorodeoxyglucose (PET imaging) (24 month visit)	GCST90103557
APOE	Entorhinal cortical volume (24 month visit)	GCST90103563
APOE	Fusiform volume (24 month visit)	GCST90103566
APOE	Hippocampal volume (24 month visit)	GCST90103567
APOE	Rey auditory verbal learning test (baseline)	GCST90103506
APOE	Fluorodeoxyglucose (PET imaging) (baseline)	GCST90103509
APOE	Hippocampal volume (12 month visit)	GCST90103551
APOE	Middle temporal gyrus volume (baseline)	GCST90103517
APOE	Fusiform volume (baseline)	GCST90103518
APOE	Hippocampal volume (baseline)	GCST90103519
APOE	Entorhinal cortical volume (6 month visit)	GCST90103531
APOE	Middle temporal gyrus volume (6 month visit)	GCST90103533
APOE	Hippocampal volume (6 month visit)	GCST90103535
APOE	TNC protein levels	GCST90470895
APOE	Vacuolar protein sorting-associated protein 29 level in Chronic kidney disease with hypertension and no diabetes (14318_1)	GCST90234256
APOE	Alpha-N-acetylneuraminide alpha-2,8-sialyltransferase level in Chronic kidney disease with hypertension and no diabetes (21508_7)	GCST90235743
APOE	Serine/threonine kinase 10 level in Chronic kidney disease with hypertension and no diabetes (21569_49)	GCST90235772
APOE	LisH domain-containing protein FOPNL level in Chronic kidney disease with hypertension and no diabetes (21655_18)	GCST90235796
APOE	Coiled-coil domain-containing protein 24 level in Chronic kidney disease with hypertension and no diabetes (23356_32)	GCST90236352
APOE	Kinetochore protein Spc25 level in Chronic kidney disease with hypertension and no diabetes (22782_80)	GCST90236150
APOE	Uracil-DNA glycosylase level in Chronic kidney disease with hypertension and no diabetes (22821_50)	GCST90236178
APOE	Dehydrogenase/reductase SDR family member 9 level in Chronic kidney disease with hypertension and no diabetes (17467_1)	GCST90234716
APOE	Inhibitor of growth protein 4 level in Chronic kidney disease with hypertension and no diabetes (17671_58)	GCST90234730
APOE	Indian hedgehog protein level in Chronic kidney disease with hypertension and no diabetes (19606_28)	GCST90235290
APOE	Arginyl-tRNA--protein transferase 1 level in Chronic kidney disease with hypertension and no diabetes (25108_6)	GCST90236845
APOE	Coiled-coil-helix-coiled-coil-helix domain-containing protein 7 level in Chronic kidney disease with hypertension and no diabetes (20387_277)	GCST90235399
APOE	Tumor protein p53-inducible protein 11 level in Chronic kidney disease with hypertension and no diabetes (13022_20)	GCST90233784
APOE	Protein phosphatase 1G level in Chronic kidney disease with hypertension and no diabetes (21823_5)	GCST90235887
APOE	Proteasome subunit beta type-10 level in Chronic kidney disease with hypertension and no diabetes (21861_8)	GCST90235902
APOE	Glutamate--cysteine ligase regulatory subunit level in Chronic kidney disease with hypertension and no diabetes (18214_2)	GCST90234885
APOE	Cysteine-rich protein 1 level in Chronic kidney disease with hypertension and no diabetes (18275_5)	GCST90234920
APOE	Tubulin-specific chaperone A level in Chronic kidney disease with hypertension and no diabetes (12501_10)	GCST90233503
APOE	Cytidine deaminase level in Chronic kidney disease with hypertension and no diabetes (18336_31)	GCST90234964
APOE	DCN1-like protein 5 level in Chronic kidney disease with hypertension and no diabetes (8760_10)	GCST90239011
APOE	Cholesteryl ester (16:0) levels	GCST90023997
APOE	Sulfatide (d18:1/24:0(OH) levels) levels	GCST90024526
APOE	Alkyldiacylglycerol (O-50:1) [NL-16:0] levels	GCST90024573
APOE	Alkyldiacylglycerol (O-52:0) [NL-16:0] levels	GCST90024574
APOE	Alkyldiacylglycerol (O-52:2) [NL-16:0] levels	GCST90024575
APOE	Total Cholesteryl ester levels	GCST90024577
APOE	ADP-ribosylation factor-like protein 2 level in Chronic kidney disease with hypertension and no diabetes (12587_65)	GCST90233559
APOE	Baculoviral IAP repeat-containing protein 2 level in Chronic kidney disease with hypertension and no diabetes (10046_55)	GCST90232817
APOE	PCNA-associated factor level in Chronic kidney disease with hypertension and no diabetes (19158_1)	GCST90235125
APOE	40S ribosomal protein S14 level in Chronic kidney disease with hypertension and no diabetes (20964_13)	GCST90235527
APOE	Pre-miRNA 5'-monophosphate methyltransferase level in Chronic kidney disease with hypertension and no diabetes (21115_48)	GCST90235567
APOE	Cytochrome P450 3A4 level in Chronic kidney disease with hypertension and no diabetes (2943_5)	GCST90237155
APOE	TNFSF13 protein levels	GCST90470921
APOE	Leucine-rich repeat neuronal protein 1 level in Chronic kidney disease with hypertension and no diabetes (11293_14)	GCST90233177
APOE	D-3-phosphoglycerate dehydrogenase level in Chronic kidney disease with hypertension and no diabetes (15548_35)	GCST90234432
APOE	Forkhead box protein O1A level in Chronic kidney disease with hypertension and no diabetes (22055_31)	GCST90235979
APOE	Hemoglobin subunit theta-1 level in Chronic kidney disease with hypertension and no diabetes (7965_25)	GCST90238739
APOE	Transmembrane and coiled-coil domains protein 3 level in Chronic kidney disease with hypertension and no diabetes (8922_4)	GCST90239096
APOE	APOA2 protein levels	GCST90468332
APOE	BPIFB2 protein levels	GCST90468463
APOE	C-reactive protein	GCST90018730
APOE	HDL cholesterol	GCST90018736
APOE	LDL cholesterol	GCST90018741
APOE	Total cholesterol levels	GCST90018754
APOE	Medication use (HMG CoA reductase inhibitors)	GCST90018769
APOE	Phospholipids to total lipids ratio in small LDL	GCST90092965
APOE	Sphingomyelin levels	GCST90092982
APOE	Cholesterol to total lipids ratio in very large HDL	GCST90093005
APOE	Cognitive domain scores for executive function	GCST90308740
APOE	Cognitive domain scores for memory	GCST90308732
APOE	Cognitive domain scores for executive function	GCST90308738
APOE	Cognitive domain scores for language	GCST90308735
APOE	Cognitive domain scores for executive function	GCST90308739
APOE	Cognitive domain scores for language	GCST90308736
APOE	Cognitive domain scores for memory	GCST90308733
APOE	Cognitive domain scores for language	GCST90308737
APOE	Cognitive domain scores for memory	GCST90308734
APOE	Free cholesterol levels in very large HDL	GCST90093008
APOE	Phospholipids to total lipids ratio in very large VLDL	GCST90093025
APOE	Free cholesterol to total lipids ratio in very small VLDL	GCST90093033
APOE	Cholesterol levels in medium HDL	GCST90092892
APOE	Angina pectoris	GCST90018793
APOE	Myocardial infarction	GCST90018877
APOE	GFAP protein levels	GCST90469325
APOE	FURIN protein levels	GCST90469277
APOE	VNN1 protein levels	GCST90471043
APOE	FUCA1 protein levels	GCST90469275
APOE	Cholesteryl ester levels in chylomicrons and extremely large VLDL	GCST90302164
APOE	Free cholesterol to total lipids ratio in chylomicrons and extremely large VLDL	GCST90302167
APOE	Cholesteryl esters to total lipids ratio in chylomicrons and extremely large VLDL	GCST90302165
APOE	Polyunsaturated fatty acids	GCST90302071
APOE	Phosphatidylcholine and other choline levels	GCST90302069
APOE	Free cholesterol in small LDL	GCST90302095
APOE	Total lipids in small LDL	GCST90302097
APOE	Free cholesterol to total lipids ratio in small LDL	GCST90302096
APOE	Total cholesterol levels in HDL	GCST90301971
APOE	Mean diameter of HDL particles	GCST90301972
APOE	Triglyceride levels in HDL	GCST90301973
APOE	Phospholipids to total lipids ratio in medium LDL	GCST90302052
APOE	Cholesterol esters in small HDL	GCST90302081
APOE	Total cholesterol to total lipids ratio in small HDL	GCST90302080
APOE	Free cholesterol in small HDL	GCST90302083
APOE	Free cholesterol to total lipids ratio in small HDL	GCST90302084
APOE	Cholesteryl esters to total lipids ratio in small HDL	GCST90302082
APOE	Phospholipids to total lipids ratio in chylomicrons and extremely large VLDL	GCST90302171
APOE	Triglycerides to total lipids ratio in chylomicrons and extremely large VLDL	GCST90302173
APOE	Total cholesterol in small VLDL	GCST90302104
APOE	Cholesterol esters in IDL	GCST90301977
APOE	Cholesteryl esters to total lipids ratio in IDL	GCST90301978
APOE	Free cholesterol in IDL	GCST90301979
APOE	Phospholipids to total lipids ratio in very small VLDL	GCST90302159
APOE	Triglycerides to total lipids ratio in very small VLDL	GCST90302161
APOE	Cholesterol esters in very small VLDL	GCST90302152
APOE	Total cholesterol levels in small HDL	GCST90302079
APOE	Ratio of saturated fatty acids to total fatty acids	GCST90302078
APOE	Saturated fatty acids	GCST90302077
APOE	Triglycerides in small LDL	GCST90302101
APOE	Phospholipids to total lipids ratio in small LDL	GCST90302100
APOE	Triglycerides to total lipids ratio in small LDL	GCST90302102
APOE	Sphingomyelins levels	GCST90302103
APOE	Total cholesterol to total lipids ratio in IDL	GCST90301976
APOE	Total Cholesterol in IDL	GCST90301975
APOE	Total cholesterol in very small VLDL	GCST90302150
APOE	Triglycerides in very large HDL	GCST90302136
APOE	Triglycerides to total lipids ratio in very large VLDL	GCST90302149
APOE	Free cholesterol in very small VLDL	GCST90302154
APOE	Remnant cholesterol (non-HDL, non-LDL -cholesterol)	GCST90302074
APOE	Ratio of polyunsaturated fatty acids to total fatty acids	GCST90302072
APOE	Serum total cholesterol levels	GCST90302075
APOE	Phospholipids in small LDL	GCST90302099
APOE	Concentration of small LDL particles	GCST90302098
APOE	Total cholesterol in HDL2	GCST90301969
APOE	Total cholesterol in HDL3	GCST90301970
APOE	Cholesterol esters in medium VLDL	GCST90302059
APOE	Cholesteryl esters to total lipids ratio in medium VLDL	GCST90302060
APOE	Free cholesterol to total lipids ratio in very small VLDL	GCST90302155
APOE	Total lipids in very small VLDL	GCST90302156
APOE	Phospholipids to total lipids ratio in medium VLDL	GCST90302066
APOE	Triglycerides to total lipids ratio in medium VLDL	GCST90302068
APOE	Estimated description of fatty acid chain length not actual carbon number	GCST90301958
APOE	Omega-3 fatty acids levels	GCST90301959
APOE	Esterified cholesterol levels	GCST90301957
APOE	Ratio of 18:2 linoleic acid to total fatty acids	GCST90301989
APOE	Linoleic acid (18:2) levels	GCST90301988
APOE	Cholesterol levels (UKB data field 30690)	GCST90468066
APOE	Apolipoprotein A levels (UKB data field 30630)	GCST90468061
APOE	Cerebrospinal fluid 1-palmitoyl-2-stearoyl-GPC (16:0/18:0) levels	GCST90318118
APOE	Cerebrospinal fluid 1-palmitoyl-2-palmitoleoyl-GPC (16:0/16:1)* levels	GCST90318123
APOE	Cerebrospinal fluid 1,2-dipalmitoyl-GPC (16:0/16:0) levels	GCST90317929
APOE	Cerebrospinal fluid 1-myristoyl-2-palmitoyl-GPC (14:0/16:0) levels	GCST90317930
APOE	Phospholipid levels in small LDL	GCST90092964
APOE	HMOX2 protein levels	GCST90469466
APOE	IL18R1 protein levels	GCST90469565
APOE	GRN protein levels	GCST90469404
APOE	IGSF9 protein levels	GCST90469541
APOE	IL32 protein levels	GCST90469591
APOE	HSD11B1 protein levels	GCST90469482
APOE	GUSB protein levels	GCST90469421
APOE	IDUA protein levels	GCST90469508
APOE	Plasma N-palmitoyl-sphinganine (d18:0/16:0) levels in chronic kidney disease	GCST90265656
APOE	CD5L protein levels	GCST90468640
APOE	CEACAM16 protein levels	GCST90468689
APOE	TFPI protein levels	GCST90470839
APOE	CD300LG protein levels	GCST90468623
APOE	Total Lysophosphatidylethanolamine levels	GCST90025200
APOE	Systolic blood pressure	GCST90435415
APOE	CDHR2 protein levels	GCST90468679
APOE	CDHR5 protein levels	GCST90468680
APOE	CEND1 protein levels	GCST90468705
APOE	SYT1 protein levels	GCST90470794
APOE	TCTN3 protein levels	GCST90470823
APOE	ENPP7 protein levels	GCST90469118
APOE	ERN1 protein levels	GCST90469148
APOE	LRRC37A2 protein levels	GCST90469802
APOE	ARF6 protein levels	GCST90468348
APOE	APOF protein levels	GCST90468339
APOE	APOE protein levels	GCST90468338
APOE	BGLAP protein levels	GCST90468440
APOE	ARSA protein levels	GCST90468368
APOE	Cholesteryl esters to total lipids in very large VLDL percentage (UKB data field 23586)	GCST90269683
APOE	Phospholipids to total lipids in chylomicrons and extremely large VLDL percentage (UKB data field 23579)	GCST90269676
APOE	Phospholipids to total lipids in very large VLDL percentage (UKB data field 23584)	GCST90269681
APOE	Cholesterol to total lipids in very large HDL percentage (UKB data field 23630)	GCST90269727
APOE	Cholesteryl esters to total lipids in small HDL percentage (UKB data field 23646)	GCST90269743
APOE	1-(1-enyl-stearoyl)-2-linoleoyl-GPE (p-18:0/18:2) levels	GCST90200076
APOE	Cholesteryl esters to total lipids in small LDL percentage (UKB data field 23626)	GCST90269723
APOE	Phospholipids to total lipids in small LDL percentage (UKB data field 23624)	GCST90269721
APOE	Cholesterol to total lipids in large HDL percentage (UKB data field 23635)	GCST90269732
APOE	Cholesteryl esters to total lipids in large LDL percentage (UKB data field 23616)	GCST90269713
APOE	Phospholipids to total lipids in medium LDL percentage (UKB data field 23619)	GCST90269716
APOE	Nonalcoholic fatty liver disease	GCST90271622
APOE	Free cholesterol to total lipids in large VLDL percentage (UKB data field 23592)	GCST90269689
APOE	Triglycerides to total lipids in large VLDL percentage (UKB data field 23593)	GCST90269690
APOE	Free cholesterol to total lipids in very small VLDL percentage (UKB data field 23607)	GCST90269704
APOE	Cholesteryl esters to total lipids in very large HDL percentage (UKB data field 23631)	GCST90269728
APOE	Triglycerides in medium HDL (UKB data field 23571)	GCST90269668
APOE	Cholesteryl esters to total lipids in small VLDL percentage (UKB data field 23601)	GCST90269698
APOE	Cholesterol in medium HDL (UKB data field 23568)	GCST90269665
APOE	Phospholipids to total lipids in large LDL percentage (UKB data field 23614)	GCST90269711
APOE	Parkinson‚Äôs disease progression to dementia	GCST90270129
APOE	Cigarettes smoked per day (MTAG)	GCST90179151
APOE	Body mass index (MTAG)	GCST90179150
APOE	Medication use for hyperlipidemia (number of purchases)	GCST90250902
APOE	Liver proton density fat fraction	GCST90267352
APOE	Body composition (MOSTest)	GCST90267367
APOE	High-density lipoprotein levels (MTAG)	GCST90179147
APOE	Total cholesterol levels	GCST90134518
APOE	HDL cholesterol levels	GCST90134519
APOE	COVID-19 (severe vs tested, not severe)	GCST90104761
APOE	COVID-19 (severe vs population)	GCST90104755
APOE	Red meat related metabolomic signature	GCST90277236
APOE	Sphingomyelin (d34:1) levels	GCST90244502
APOE	Sphingomyelin (d40:1) levels	GCST90244508
APOE	Right hippocampal volume	GCST90267930
APOE	Left hippocampal volume	GCST90267908
APOE	Cholesterol levels	GCST90244389
APOE	Sterol ester (27:1/14:0) levels	GCST90244370
APOE	Sterol ester (27:1/16:0) levels	GCST90244372
APOE	Sterol ester (27:1/18:0) levels	GCST90244376
APOE	Sterol ester (27:1/20:4) levels	GCST90244382
APOE	Sterol ester (27:1/18:1) levels	GCST90244377
APOE	Sterol ester (27:1/18:2) levels	GCST90244378
APOE	Sterol ester (27:1/18:2) levels	GCST90244199
APOE	Sterol ester (27:1/16:0) levels	GCST90244193
APOE	Cholesterol to total lipids in very large VLDL percentage (UKB data field 23585)	GCST90269682
APOE	Triglycerides to total lipids in very large VLDL percentage (UKB data field 23588)	GCST90269685
APOE	Phospholipids to total lipids in very small VLDL percentage (UKB data field 23604)	GCST90269701
APOE	Plasma amyloid beta 42 to 40 ratio	GCST90297541
APOE	Plasma neurofilament light levels	GCST90297542
APOE	ICD10 M54: Dorsalgia	GCST90103484
APOE	Alzheimer's disease (age of onset)	GCST90281036
APOE	Cognitive performance (memory) (longitudinal)	GCST90270902
APOE	Cognitive performance (global cognitive function) (longitudinal)	GCST90270905
APOE	Serum Tau-C levels	GCST90271817
APOE	Nonalcoholic fatty liver disease	GCST90271929
APOE	Nonalcoholic fatty liver disease	GCST90275041
APOE	Nonalcoholic fatty liver disease in overweight individuals (25<=BMI<=30)	GCST90275047
APOE	Multi-trait sex score	GCST90270118
APOE	Personality traits or cognitive traits (multivariate analysis)	GCST90270074
APOE	Multi-trait sum score	GCST90270119
APOE	Diastolic blood pressure	GCST90000059
APOE	Pulse pressure	GCST90000061
APOE	Memory decline in normal cognition	GCST90448453
APOE	Memory decline	GCST90448454
APOE	Memory decline in impaired cognition	GCST90448452
APOE	Memory decline	GCST90448460
APOE	Baseline memory	GCST90448430
APOE	Memory decline in normal cognition	GCST90448447
APOE	Memory decline in impaired cognition	GCST90448446
APOE	Baseline memory in impaired cognition	GCST90448431
APOE	Baseline memory	GCST90448427
APOE	Baseline memory	GCST90448433
APOE	Memory decline	GCST90448451
APOE	Memory decline	GCST90448457
APOE	Baseline memory in impaired cognition	GCST90448428
APOE	Baseline memory in impaired cognition	GCST90448434
APOE	Memory decline in normal cognition	GCST90448456
APOE	Memory decline in normal cognition	GCST90448462
APOE	Memory decline	GCST90448445
APOE	Total cholesterol levels	GCST90278644
APOE	Estimated glomerular filtration rate (creatinine, cystatin c)	GCST90428446
APOE	Baseline memory in impaired cognition	GCST90448419
APOE	Baseline memory	GCST90448418
APOE	Baseline memory in impaired cognition	GCST90448425
APOE	Baseline memory	GCST90448424
APOE	Estimated glomerular filtration rate (cystatin c)	GCST90428448
APOE	Low density lipoprotein cholesterol levels	GCST90278638
APOE	Estimated glomerular filtration rate (creatinine)	GCST90428447
APOE	Pulse pressure	GCST90310296
APOE	High density lipoprotein cholesterol levels	GCST90278635
APOE	Alzheimer's disease, proxy Alzheimer's disease or related dementias (age of onset <75)	GCST90654664
APOE	Alzheimer's disease (adjusted for APOE e4 dosage)	GCST90654656
APOE	Alzheimer's disease	GCST90624093
APOE	Total cholesterol levels (1KG-JEWEL7K)	GCST90444427
APOE	Alzheimer's disease, proxy Alzheimer's disease or related dementias in APOE e4 carriers	GCST90654665
APOE	Alzheimer's disease, proxy Alzheimer's disease or related dementias (age of onset >=75)	GCST90654663
APOE	Alzheimer's disease, proxy Alzheimer's disease or related dementias	GCST90654662
APOE	Alzheimer's disease, proxy Alzheimer's disease or related dementias	GCST90654661
APOE	Alzheimer's disease	GCST90654655
APOE	CUB and zona pellucida-like domain-containing protein 1 levels	GCST90247196
APOE	Cold shock domain-containing protein C2 levels	GCST90247172
APOE	Gallstone disease	GCST90128518
APOE	DCN1-like protein 5 levels	GCST90247243
APOE	C-reactive protein levels	GCST90247165
APOE	Cysteine-rich protein 1 levels	GCST90247157
APOE	VLDL cholesterol levels (UKB data field 23403)	GCST90269500
APOE	Alzheimer's disease, proxy Alzheimer's disease or related dementias	GCST90267627
APOE	Intelligence	GCST90264174
APOE	Body mass index	GCST90255621
APOE	Concentration of VLDL particles (UKB data field 23428)	GCST90269525
APOE	Phosphatidylcholines levels (UKB data field 23437)	GCST90269534
APOE	Polyunsaturated fatty acids levels (UKB data field 23446)	GCST90269543
APOE	Triglycerides in HDL (UKB data field 23410)	GCST90269507
APOE	Triglycerides in LDL (UKB data field 23409)	GCST90269506
APOE	Phosphoglycerides levels (UKB data field 23434)	GCST90269531
APOE	Degree of unsaturation (UKB data field 23443)	GCST90269540
APOE	Docosahexaenoic acid levels (UKB data field 23450)	GCST90269547
APOE	3-hydroxybutyrate levels (UKB data field 23474)	GCST90269571
APOE	Total lipids in medium VLDL (UKB data field 23503)	GCST90269600
APOE	Phospholipids in medium VLDL (UKB data field 23504)	GCST90269601
APOE	Free cholesterol in medium VLDL (UKB data field 23507)	GCST90269604
APOE	Free cholesterol in small VLDL (UKB data field 23514)	GCST90269611
APOE	Cholesterol in very small VLDL (UKB data field 23519)	GCST90269616
APOE	Phospholipids in very small VLDL (UKB data field 23518)	GCST90269615
APOE	Total lipids in very small VLDL (UKB data field 23517)	GCST90269614
APOE	Triglycerides in large LDL (UKB data field 23536)	GCST90269633
APOE	Triglycerides in medium LDL (UKB data field 23543)	GCST90269640
APOE	Free cholesterol in very large HDL (UKB data field 23556)	GCST90269653
APOE	Cholesterol in very large HDL (UKB data field 23554)	GCST90269651
APOE	Cholesteryl esters in medium HDL (UKB data field 23569)	GCST90269666
APOE	Whole brain restricted directional diffusion (multivariate analysis)	GCST90131905
APOE	Whole brain restricted isotropic diffusion (multivariate analysis)	GCST90131904
APOE	Myocardial infarction	GCST90018657
APOE	Low density lipoprotein cholesterol levels	GCST90090990
APOE	Whole brain free water diffusion (multivariate analysis)	GCST90131906
APOE	Total cholesterol levels	GCST90090991
APOE	Total triglycerides levels	GCST90090992
APOE	Cholesteryl esters to total lipids ratio in very large HDL	GCST90093007
APOE	3-Hydroxybutyrate levels	GCST90092811
APOE	Free cholesterol levels in small VLDL	GCST90092972
APOE	Phospholipids to total lipids ratio in very small VLDL	GCST90093037
APOE	Cholesteryl esters to total lipids ratio in small VLDL	GCST90092971
APOE	Cholesteryl esters to total lipids ratio in very large VLDL	GCST90093019
APOE	Cholesterol levels in very small VLDL	GCST90093028
APOE	Cholesteryl ester levels in very small VLDL	GCST90093030
APOE	Creatinine levels (UKB data field 30700)	GCST90468067
APOE	Coronary artery disease or factor VIII levels (pleiotropy)	GCST90129543
APOE	Coronary artery disease or von Willebrand factor levels (pleiotropy)	GCST90129544
APOE	C-reactive protein	GCST90018950
APOE	Eosinophill count (UKB data field 30150)	GCST90468068
APOE	Coronary artery disease or factor VII levels (pleiotropy)	GCST90129542
APOE	Coronary artery disease or factor XI levels (pleiotropy)	GCST90129545
APOE	Medication use (HMG CoA reductase inhibitors)	GCST90018989
APOE	Mean reticulocyte volume (UKB data field 30260)	GCST90468088
APOE	Stable angina pectoris	GCST90018915
APOE	Alanine aminotransferase levels	GCST90018943
APOE	Alzheimer's disease (age of onset)	GCST90093287
APOE	Medication use (salicylic acid and derivatives)	GCST90018995
APOE	Triglyceride levels (UKB data field 30870)	GCST90468106
APOE	Type 2 diabetes mellitus or coronary artery disease (pleiotropy)	GCST90451698
APOE	Breakthrough COVID-19 severity after at least one dose of a COVID-19 vaccine	GCST90448696
APOE	Age-related macular degeneration	GCST90448094
APOE	LDLR protein levels	GCST90277654
APOE	Reticulocyte percentage (UKB data field 30240)	GCST90468101
APOE	Red blood cell erythrocyte distribution width (UKB data field 30070)	GCST90468099
APOE	Reticulocyte count (UKB data field 30250)	GCST90468100
APOE	Coronary artery disease or fibrinogen levels (pleiotropy)	GCST90129546
APOE	HDL cholesterol	GCST90018956
APOE	Mean sphered cell volume (UKB data field 30270)	GCST90468089
APOE	Medication use (agents acting on the renin-angiotensin system)	GCST90018988
APOE	Arm fat percentage right (UKB data field 23119)	GCST90468158
APOE	Body fat percentage (UKB data field 23099)	GCST90468160
APOE	Pyridoxine-5-phosphate oxidase levels	GCST90248831
APOE	Platelet-activating factor acetylhydrolase levels	GCST90248843
APOE	Apolipoprotein B levels	GCST90246545
APOE	ADP-ribosylation factor-like protein 1 levels	GCST90246572
APOE	Phosphoglucomutase-1 levels	GCST90248981
APOE	Pregnancy-specific beta-1-glycoprotein 5 levels	GCST90249151
APOE	PH and SEC7 domain-containing protein 1 levels	GCST90249141
APOE	Obstructive sleep apnea	GCST90274865
APOE	Heparan sulfate glucosamine 3-O-sulfotransferase 5 levels	GCST90247951
APOE	Regulator of G-protein signaling 7 levels	GCST90249308
APOE	Metabolite peak levels (QI15502)	GCST90177125
APOE	Tumor protein p53-inducible protein 11 levels	GCST90250009
APOE	Nucleosome-remodeling factor subunit BPTF levels	GCST90248753
APOE	Vacuolar protein sorting-associated protein 29 levels	GCST90250187
APOE	C-reactive protein levels	GCST90275066
APOE	Tubulin-specific chaperone A levels	GCST90249769
APOE	Surfeit locus protein 1 levels	GCST90249737
APOE	tRNA (guanine-N(7)-)-methyltransferase levels	GCST90249978
APOE	Neurofilament light polypeptide levels	GCST90248673
APOE	Neutrophil collagenase levels	GCST90248651
APOE	Transmembrane and coiled-coil domains protein 3 levels	GCST90249920
APOE	Inactive gamma-glutamyltranspeptidase 2 levels	GCST90248017
APOE	Integrin alpha-IIb: beta-3 complex levels	GCST90248102
APOE	Integral membrane protein 2B levels	GCST90248138
APOE	Small nuclear ribonucleoprotein F levels	GCST90249595
APOE	Leucine-rich repeat neuronal protein 1 levels	GCST90248334
APOE	Carboxypeptidase E levels	GCST90246878
APOE	Total cholesterol levels	GCST90239676
APOE	Total cholesterol levels	GCST90239678
APOE	High density lipoprotein cholesterol levels	GCST90239652
APOE	Proteasome activator complex subunit 1 levels	GCST90137802
APOE	Metabolite peak levels (QI176)	GCST90178712
APOE	Apolipoprotein B levels	GCST90137523
APOE	Apolipoprotein E levels	GCST90137536
APOE	Apolipoprotein E (isoform E2) levels	GCST90137537
APOE	Beta-endorphin levels	GCST90137539
APOE	Neutrophil collagenase levels	GCST90137939
APOE	Sonic hedgehog protein levels	GCST90137940
APOE	Low-density lipoprotein receptor-related protein 1B levels	GCST90137873
APOE	High density lipoprotein cholesterol levels	GCST90239649
APOE	Low density lipoprotein cholesterol levels	GCST90239656
APOE	High density lipoprotein cholesterol levels	GCST90239653
APOE	Free cholesterol levels in large LDL	GCST003665
APOE	SNAP25 protein levels	GCST90470691
APOE	SMPDL3A protein levels	GCST90470686
APOE	PCSK9 protein levels	GCST90470177
APOE	PRCP protein levels	GCST90470314
APOE	Estimated glomerular filtration rate (cystatin c)	GCST90103635
APOE	S100P protein levels	GCST90470520
APOE	SGSH protein levels	GCST90470615
APOE	MAN2B2 protein levels	GCST90469844
APOE	MFAP5 protein levels	GCST90469899
APOE	MZT1 protein levels	GCST90469988
APOE	MXRA8 protein levels	GCST90469968
APOE	PALM protein levels	GCST90470154
APOE	NAAA protein levels	GCST90469991
APOE	NPL protein levels	GCST90470072
APOE	PCBP2 protein levels	GCST90470167
APOE	Blood urea nitrogen levels	GCST90103632
APOE	Estimated glomerular filtration rate (creatinine)	GCST90103633
APOE	PLA2G10 protein levels	GCST90470244
APOE	RP2 protein levels	GCST90470493
APOE	HDL cholesterol levels	GCST90140946
APOE	LDL cholesterol levels	GCST90140947
APOE	Triacylglyceride levels	GCST90140949
APOE	Total cholesterol levels	GCST90140948
APOE	Biological age (BioAge)	GCST90104396
APOE	Nonalcoholic fatty liver disease	GCST90104598
APOE	Cholesterol esters in small VLDL	GCST90302106
APOE	Cholesteryl esters to total lipids ratio in small VLDL	GCST90302107
APOE	Phospholipids to total lipids ratio in very large HDL	GCST90302135
APOE	Phospholipids to total lipids ratio in small VLDL	GCST90302113
APOE	Free cholesterol to total lipids ratio in very large HDL	GCST90302131
APOE	Total lipids in very large HDL	GCST90302132
APOE	Haematocrit percentage (UKB data field 30030)	GCST90468073
APOE	CSNK2A1 protein levels	GCST90468889
APOE	Total cholesterol to total lipids ratio in small VLDL	GCST90302105
APOE	Cholesterol esters in very large HDL	GCST90302128
APOE	Cholesteryl esters to total lipids ratio in very large HDL	GCST90302129
APOE	Free cholesterol in very large HDL	GCST90302130
APOE	CES1 protein levels	GCST90468718
APOE	CTBS protein levels	GCST90468900
APOE	Free cholesterol in small VLDL	GCST90302108
APOE	Total lipids in small VLDL	GCST90302110
APOE	Free cholesterol to total lipids ratio in small VLDL	GCST90302109
APOE	Concentration of small VLDL particles	GCST90302111
APOE	Direct low density lipoprotein levels (UKB data field 30780)	GCST90468080
APOE	CLEC4A protein levels	GCST90468771
APOE	LDL cholesterol	GCST90018961
APOE	CPM protein levels	GCST90468843
APOE	Total cholesterol levels in VLDL	GCST90302123
APOE	Valine levels	GCST90302122
APOE	Tyrosine levels	GCST90302120
APOE	Estimated degree of unsaturation	GCST90302121
APOE	Total phosphoglycerides levels	GCST90302119
APOE	Alzheimer's disease	GCST90451696
APOE	CREG1 protein levels	GCST90468857
APOE	EFCAB14 protein levels	GCST90469076
APOE	Mean diameter of VLDL particles	GCST90302124
APOE	CHRDL1 protein levels	GCST90468750
APOE	Total cholesterol levels in very large HDL	GCST90302126
APOE	Total cholesterol to total lipids ratio in very large HDL	GCST90302127
APOE	CRH protein levels	GCST90468862
APOE	CTSZ protein levels	GCST90468918
APOE	Total fatty acids	GCST90302118
APOE	Total cholines levels	GCST90302117
APOE	CTSF protein levels	GCST90468912
APOE	Triglycerides to total lipids ratio in small VLDL	GCST90302115
APOE	Apolipoprotein E (isoform E2) levels	GCST90162367
APOE	Low-density lipoprotein receptor-related protein 1B levels	GCST90162489
APOE	Quinone oxidoreductase-like protein 1 levels	GCST90162537
APOE	Low density lipoprotein cholesterol levels	GCST90239655
APOE	Cerebrospinal fluid amyloid beta 42 levels	GCST90129599
APOE	Cerebrospinal fluid p-tau levels	GCST90129600
APOE	Cerebrospinal fluid amyloid beta 42 levels in APOE e4 carriers	GCST90134628
APOE	Cerebrospinal fluid amyloid beta 42 levels in normal amyloid levels	GCST90134629
APOE	Cerebrospinal fluid p-tau levels in normal amyloid levels	GCST90134633
APOE	Total cholesterol levels	GCST90239674
APOE	Total cholesterol levels	GCST90239673
APOE	Endothelial monocyte-activating polypeptide 2 levels	GCST90161441
APOE	Apolipoprotein E (isoform E3) levels	GCST90161542
APOE	Apolipoprotein E (isoform E4) levels	GCST90161543
APOE	Stromelysin-1 levels	GCST90161481
APOE	Insomnia	GCST90131903
APOE	Apolipoprotein E levels	GCST90161353
APOE	Sphingomyeline C16:0 levels	GCST90134399
APOE	Sphingomyeline C18:0 levels	GCST90134400
APOE	Sphingomyeline C24:0 levels	GCST90134401
APOE	Sphingomyeline C24:1 levels	GCST90134402
APOE	Non-HDL cholesterol levels	GCST90239667
APOE	Low density lipoprotein cholesterol levels	GCST90239659
APOE	Non-HDL cholesterol levels	GCST90239668
APOE	Non-HDL cholesterol levels	GCST90239671
APOE	Non-HDL cholesterol levels	GCST90239670
APOE	Low density lipoprotein cholesterol levels	GCST90239658
APOE	Apolipoprotein E (isoform E3) levels	GCST90137693
APOE	Apolipoprotein E (isoform E4) levels	GCST90137694
APOE	High density lipoprotein cholesterol levels	GCST90239650
APOE	High density lipoprotein cholesterol levels	GCST90239651
APOE	Linoleic acid levels	GCST90502307
APOE	Linoleic acid to total fatty acids percentage	GCST90502320
APOE	Total free cholesterol levels	GCST90501278
APOE	Valine levels	GCST90501285
APOE	VLDL cholesterol levels	GCST90501286
APOE	Phospholipids to Total Lipids in Very Large HDL percentage	GCST90501303
APOE	Monounsaturated fatty acids to total fatty acids percentage	GCST90502389
APOE	Free cholesterol in medium HDL	GCST90501186
APOE	Saturated fatty acids to total fatty acids percentage	GCST90502205
APOE	Saturated fatty acids levels	GCST90502192
APOE	Monounsaturated fatty acids to total fatty acids percentage	GCST90502384
APOE	Monounsaturated fatty acids to total fatty acids percentage	GCST90502372
APOE	Cholesterol in Medium HDL	GCST90501182
APOE	Cholesteryl Esters in Medium HDL	GCST90501184
APOE	Saturated fatty acids to total fatty acids percentage	GCST90502199
APOE	Cholesterol in Medium LDL	GCST90501194
APOE	Cholesteryl Esters in Medium LDL	GCST90501196
APOE	Monounsaturated fatty acid levels	GCST90502363
APOE	Hypercholesterolemia (PheCode 272.11)	GCST90651139
APOE	Senile dementia (PheCode 290.13)	GCST90651170
APOE	Delirium dementia and amnestic and other cognitive disorders (PheCode 290)	GCST90651174
APOE	Dementias (PheCode 290.1)	GCST90651180
APOE	Apolipoprotein B levels	GCST90497137
APOE	Total cholines levels	GCST90497183
APOE	Clinical LDL cholesterol levels	GCST90497219
APOE	Triglycerides in IDL	GCST90497661
APOE	Phospholipids in HDL	GCST90497437
APOE	Concentration of IDL particles	GCST90497606
APOE	Phospholipids to Total Lipids in IDL percentage	GCST90497642
APOE	Phospholipids in IDL	GCST90497626
APOE	Cholesterol to Total Lipids in IDL percentage	GCST90497518
APOE	Cholesterol in IDL	GCST90497501
APOE	Cholesteryl Esters to Total Lipids in IDL percentage	GCST90497549
APOE	Cholesteryl Esters in HDL	GCST90497368
APOE	Free Cholesterol in HDL	GCST90497381
APOE	Total Lipids in HDL	GCST90497393
APOE	Cholesteryl Esters in IDL	GCST90497525
APOE	Free Cholesterol to Total Lipids in IDL percentage	GCST90497579
APOE	Free cholesterol in IDL	GCST90497561
APOE	Total lipids in IDL	GCST90497594
APOE	Triglycerides in large HDL	GCST90497888
APOE	Cholesterol to Total Lipids in Large LDL percentage	GCST90497938
APOE	Cholesterol in Large LDL	GCST90497919
APOE	Cholesteryl Esters to Total Lipids in Large LDL percentage	GCST90497967
APOE	Free Cholesterol to Total Lipids in Large LDL percentage	GCST90498000
APOE	Free cholesterol in large HDL	GCST90497786
APOE	Free cholesterol in large LDL	GCST90497981
APOE	Total lipids in large LDL	GCST90498011
APOE	Concentration of large LDL particles	GCST90498037
APOE	Phospholipids to Total Lipids in Large LDL percentage	GCST90498071
APOE	Triglycerides in large LDL	GCST90498083
APOE	Free cholesterol in small VLDL	GCST90501262
APOE	Tyrosine levels	GCST90501283
APOE	Alzheimer's disease or family history of Alzheimer's disease	GCST90624094
APOE	Low density lipoprotein cholesterol levels	GCST90565128
APOE	Low-density lipoprotein response to statins (relative logarithmic difference)	GCST90455606
APOE	Total cholesterol response to statins (relative logarithmic difference)	GCST90455608
APOE	Serum 25-Hydroxyvitamin D levels	GCST90000618
APOE	Serum 25-Hydroxyvitamin D levels (conditioned on BMI)	GCST90000616
APOE	Lifespan	GCST90551884
APOE	Alkaline phosphatase levels	GCST90662872
APOE	Platelet count	GCST90662881
APOE	Sphingomyelins levels	GCST90499972
APOE	Total cholesterol levels	GCST90500022
APOE	Total esterified cholesterol levels	GCST90500034
APOE	Total Lipids in VLDL	GCST90500234
APOE	Total free cholesterol levels	GCST90500072
APOE	Total lipid levels in lipoprotein particles	GCST90500086
APOE	Total concentration of lipoprotein particles	GCST90500101
APOE	Phospholipids in small VLDL	GCST90499871
APOE	Omega-6 fatty acids to total fatty acids percentage	GCST90499203
APOE	Phosphatidylcholine levels	GCST90499240
APOE	Polyunsaturated fatty acids to total fatty acids percentage	GCST90499299
APOE	Remnant cholesterol (non-HDL, non-LDL -cholesterol)	GCST90499335
APOE	Cholesterol to Total Lipids in Small HDL percentage	GCST90499369
APOE	Triglycerides to Total Lipids in Medium VLDL percentage	GCST90499069
APOE	Triglycerides in medium VLDL	GCST90499064
APOE	Total cholesterol minus HDL-C levels	GCST90499130
APOE	Cholesterol in Small HDL	GCST90499348
APOE	Cholesteryl Esters to Total Lipids in Small HDL percentage	GCST90499403
APOE	Cholesteryl Esters in Small HDL	GCST90499382
APOE	Concentration of small HDL particles	GCST90499461
APOE	Phospholipids to Total Lipids in Small HDL percentage	GCST90499494
APOE	Triglycerides to Total Lipids in Small HDL percentage	GCST90499530
APOE	Ratio of apolipoprotein B to apolipoprotein A1 levels	GCST90501100
APOE	Heart failure (MTAG)	GCST90668077
APOE	Cholesteryl Esters to Total Lipids in IDL percentage	GCST90497539
APOE	Free Cholesterol to Total Lipids in IDL percentage	GCST90497576
APOE	Phospholipids in HDL	GCST90497430
APOE	Cholesterol to Total Lipids in IDL percentage	GCST90497511
APOE	Apolipoprotein B levels	GCST90497130
APOE	HDL cholesterol levels	GCST90497340
APOE	Cholesteryl Esters in HDL	GCST90497357
APOE	Free Cholesterol in HDL	GCST90497379
APOE	Clinical LDL cholesterol levels	GCST90497223
APOE	Total Lipids in HDL	GCST90497401
APOE	Total lipids in IDL	GCST90497601
APOE	Concentration of IDL particles	GCST90497614
APOE	Phospholipids to Total Lipids in IDL percentage	GCST90497644
APOE	Free cholesterol in large HDL	GCST90497780
APOE	Linoleic acid to total fatty acids percentage	GCST90498328
APOE	LDL cholesterol levels	GCST90498353
APOE	Cholesteryl Esters in LDL	GCST90498363
APOE	Free Cholesterol in LDL	GCST90498388
APOE	Total Lipids in LDL	GCST90498405
APOE	Concentration of LDL particles	GCST90498418
APOE	Phospholipids in LDL	GCST90498439
APOE	Cholesterol to Total Lipids in Medium HDL percentage	GCST90498519
APOE	Cholesterol in Medium HDL	GCST90498492
APOE	Cholesteryl Esters to Total Lipids in Medium HDL percentage	GCST90498550
APOE	Free cholesterol in medium HDL	GCST90498563
APOE	Triglycerides to Total Lipids in Medium HDL percentage	GCST90498689
APOE	Triglycerides in medium HDL	GCST90498672
APOE	Cholesterol to Total Lipids in Medium VLDL percentage	GCST90498926
APOE	Cholesterol in Medium VLDL	GCST90498909
APOE	Cholesteryl Esters to Total Lipids in Medium VLDL percentage	GCST90498944
APOE	Cholesteryl Esters in Medium VLDL	GCST90498928
APOE	Cholesterol in Medium LDL	GCST90498707
APOE	Free Cholesterol to Total Lipids in Medium LDL percentage	GCST90498784
APOE	Free Cholesterol to Total Lipids in Medium VLDL percentage	GCST90498976
APOE	Free cholesterol in medium VLDL	GCST90498960
APOE	Total cholines levels	GCST90501102
APOE	Docosahexaenoic acid levels	GCST90501106
APOE	Free cholesterol in small VLDL	GCST90499817
APOE	Cholesterol in Small LDL	GCST90499559
APOE	Free Cholesterol to Total Lipids in Small LDL percentage	GCST90499637
APOE	Free cholesterol in small LDL	GCST90499620
APOE	Triglycerides in small LDL	GCST90499722
APOE	Apolipoprotein B levels	GCST90501099
APOE	3-Hydroxybutyrate levels	GCST90501101
APOE	Omega-6 fatty acid levels	GCST90502101
APOE	Cholesterol in Large LDL	GCST90497923
APOE	Cholesteryl Esters to Total Lipids in Large LDL percentage	GCST90497969
APOE	Free Cholesterol to Total Lipids in Large LDL percentage	GCST90498007
APOE	Free Cholesterol to Total Lipids in Large VLDL percentage	GCST90498204
APOE	Total lipids in large LDL	GCST90498021
APOE	Concentration of large LDL particles	GCST90498029
APOE	Phospholipids to Total Lipids in Large LDL percentage	GCST90498058
APOE	Total lipids in large VLDL	GCST90498216
APOE	Concentration of large VLDL particles	GCST90498223
APOE	Phospholipids to Total Lipids in Large VLDL percentage	GCST90498252
APOE	Phospholipids in large VLDL	GCST90498247
APOE	Triglycerides to Total Lipids in Large VLDL percentage	GCST90498293
APOE	Triglycerides in large HDL	GCST90497882
APOE	Cholesterol to Total Lipids in Large LDL percentage	GCST90497929
APOE	Cholesterol to Total Lipids in Chylomicrons and Extremely Large VLDL percentage	GCST90500920
APOE	Triglycerides in very large HDL	GCST90500482
APOE	Free Cholesterol to Total Lipids in Very Large VLDL percentage	GCST90500598
APOE	Total lipids in very large VLDL	GCST90500614
APOE	Concentration of very large VLDL particles	GCST90500631
APOE	Phospholipids to Total Lipids in Very Large VLDL percentage	GCST90500665
APOE	Cholesterol to Total Lipids in Very Small VLDL percentage	GCST90500731
APOE	Cholesteryl Esters to Total Lipids in Very Small VLDL percentage	GCST90500764
APOE	Cholesterol esters in very large HDL	GCST90500354
APOE	Free cholesterol in very small VLDL	GCST90500777
APOE	Phospholipids in very small VLDL	GCST90500840
APOE	Sterol ester (27:1/20:4) levels	GCST90277250
APOE	Sterol ester (27:1/22:6) levels	GCST90277252
APOE	Phosphatidylcholine (O-16:0_20:3) levels	GCST90277322
APOE	Sphingomyelin (d42:2) levels	GCST90277378
APOE	Biological Grandparent (paternal): Alzheimer's / Other Dementia	GCST90475550
APOE	Symptoms concerning nutrition, metabolism, and development (PheCode 1002)	GCST90475556
APOE	estimated glomerular filtration rate (eGFR, minimum, inv-norm transformed)	GCST90479600
APOE	Glucose (fasting status unknown, maximum, inv-norm transformed)	GCST90479625
APOE	Glucose (fasting status unknown, mean, inv-norm transformed)	GCST90479626
APOE	Takes medication for Diabetes/sugar?	GCST90479588
APOE	Diabetes mellitus (PheCode 250)	GCST90475658
APOE	Diabetes / "Sugar"	GCST90479589
APOE	estimated glomerular filtration rate (eGFR, mean, inv-norm transformed)	GCST90479599
APOE	Type 2 diabetes with ophthalmic manifestations (PheCode 250.23)	GCST90475673
APOE	high density lipoprotein cholesterol (HDLC, maximum, inv-norm transformed)	GCST90479631
APOE	estimated glomerular filtration rate (eGFR, maximum, inv-norm transformed)	GCST90479598
APOE	Type 2 diabetes (PheCode 250.2)	GCST90475667
APOE	high density lipoprotein cholesterol (HDLC, mean, inv-norm transformed)	GCST90479632
APOE	high density lipoprotein cholesterol (HDLC, minimm, inv-norm transformed)	GCST90479633
APOE	Hypercholesterolemia (PheCode 272.11)	GCST90475720
APOE	Hypercholesterolemia (PheCode 272.11)	GCST90475721
APOE	Hyperlipidemia (PheCode 272.1)	GCST90475718
APOE	Mixed hyperlipidemia (PheCode 272.13)	GCST90475727
APOE	Hyperlipidemia (PheCode 272.1)	GCST90475717
APOE	Overweight, obesity and other hyperalimentation (PheCode 278)	GCST90475759
APOE	Disorders of lipid metabolism (PheCode 272)	GCST90475713
APOE	Disorders of lipid metabolism (PheCode 272)	GCST90475714
APOE	Diabetic retinopathy (PheCode 250.7)	GCST90475689
APOE	Disorders of lipid metabolism (PheCode 272)	GCST90475715
APOE	Hyperlipidemia (PheCode 272.1)	GCST90475716
APOE	Obesity (PheCode 278.1)	GCST90475762
APOE	mean corpuscular hemoglobin concentration (MCHC, maximum, inv-norm transformed)	GCST90479669
APOE	mean corpuscular hemoglobin concentration (MCHC, mean, inv-norm transformed)	GCST90479670
APOE	Biological Grandparent (maternal): Alzheimer's / Other Dementia	GCST90479689
APOE	Blood urea nitrogen (BUN, mean, inv-norm transformed)	GCST90479525
APOE	Blood urea nitrogen (BUN, maximum, inv-norm transformed)	GCST90479524
APOE	Blood urea nitrogen (BUN, minimum, inv-norm transformed)	GCST90479526
APOE	Biological Mother: Alzheimer's / Other Dementia	GCST90475494
APOE	Biological Mother: Alzheimer's / Other Dementia	GCST90475495
APOE	Biological Mother: Alzheimer's / Other Dementia	GCST90475496
APOE	Coronary artery / coronary heart disease (including heart attack, angina)	GCST90479543
APOE	Takes medication for high cholesterol?	GCST90479546
APOE	High cholesterol	GCST90479547
APOE	creatinine (minimum, inv-norm transformed)	GCST90479563
APOE	C-reactive protein (CRP, dL, mean, inv-norm transformed)	GCST90479565
APOE	C-reactive protein (CRP, dL, minimum, inv-norm transformed)	GCST90479566
APOE	C-reactive protein (CRP, L, minimum, inv-norm transformed)	GCST90479567
APOE	Biological Father: High cholesterol	GCST90479572
APOE	creatinine (mean, inv-norm transformed)	GCST90479562
APOE	Body mass index (BMI, minimum, inv-normal transformed)	GCST90479523
APOE	Body mass index (BMI, mean, inv-normal transformed)	GCST90479522
APOE	creatinine (maximum, inv-norm transformed)	GCST90479561
APOE	Sterol ester (27:1/18:0) levels	GCST90277244
APOE	Sterol ester (27:1/14:0) levels	GCST90277238
APOE	Sterol ester (27:1/16:0) levels	GCST90277240
APOE	Sterol ester (27:1/20:2) levels	GCST90277248
APOE	Sterol ester (27:1/18:1) levels	GCST90277245
APOE	Sterol ester (27:1/18:2) levels	GCST90277246
APOE	Sterol ester (27:1/17:0) levels	GCST90277242
APOE	Triacylglycerol (56:3) levels	GCST90277409
APOE	Dementia (includes Alzheimer's, Vascular, etc.)	GCST90475542
APOE	Takes medication for Dementia (includes Alzheimer's, Vascular, etc.)?	GCST90475543
APOE	Memory loss or impairment	GCST90475544
APOE	Takes medication for memory loss or impairment?	GCST90475545
APOE	Biological Father: Alzheimer's / Other Dementia	GCST90479579
APOE	Biological Mother: Diabetes / "Sugar"	GCST90479696
APOE	Biological Mother: High cholesterol	GCST90479694
APOE	Biological Grandparent (paternal): Alzheimer's / Other Dementia	GCST90479739
APOE	Coronary atherosclerosis (PheCode 411.4)	GCST90475936
APOE	Biological Mother: Alzheimer's / Other Dementia	GCST90479700
APOE	Takes medication for Dementia (includes Alzheimer's, Vascular, etc.)?	GCST90479717
APOE	Dementia (includes Alzheimer's, Vascular, etc.)	GCST90479718
APOE	Memory loss or impairment	GCST90479721
APOE	Takes medication for memory loss or impairment?	GCST90479720
APOE	Other chronic ischemic heart disease, unspecified (PheCode 411.8)	GCST90475938
APOE	Macular degeneration, dry (PheCode 362.21)	GCST90475851
APOE	Essential hypertension (PheCode 401.1)	GCST90475922
APOE	Ischemic heart disease (PheCode 411)	GCST90475929
APOE	Cerebrovascular disease (PheCode 433)	GCST90475985
APOE	Aortic aneurysm (PheCode 442.1)	GCST90475993
APOE	CCL3 protein levels	GCST90428428
APOE	Saturated fatty acid percentage of total fatty acids	GCST90454485
APOE	Osteoarthritis (hip)	GCST90566798
APOE	Knee osteoarthritis	GCST90566800
APOE	Osteoarthritis of the hip or knee	GCST90566799
APOE	Osteoarthritis (with total hip replacement)	GCST90566802
APOE	Osteoarthritis	GCST90566795
APOE	Osteoarthritis of the hip or knee (with total joint replacement)	GCST90566804
APOE	Systolic blood pressure	GCST90310294
APOE	Ischemic heart disease (PheCode 411)	GCST008370
APOE	Abdominal aortic aneurysm	GCST90432152
APOE	25-hydroxyvitamin D levels (skin colour stratified)	GCST90448682
APOE	Linoleic acid percentage of total fatty acids	GCST90454486
APOE	3-Hydroxybutyrate levels	GCST90454487
APOE	Alzheimer's disease, proxy Alzheimer's disease or related dementias	GCST90558250
APOE	Pain intensity (NRS pain scale 0-11)	GCST90565148
APOE	Pain intensity (NRS pain scale 0-11)	GCST90565147
APOE	Pain intensity (without opioid use disorder)	GCST90565152
APOE	Pain intensity (without opioid use disorder)	GCST90565151
APOE	Coronary artery calcification	GCST90503074
APOE	Carotid artery plaque burden	GCST90503076
APOE	Coronary artery plaque burden	GCST90503075
APOE	Cerebral amyloid beta deposition	GCST90566177
APOE	Cystatin C levels in bottom 99% of individuals by creatinine levels	GCST90566734
APOE	Estimated glomerular filtration rate based on creatinine and cystatin C in bottom 99% of individuals by creatinine levels	GCST90566737
APOE	Pain intensity (NRS pain scale 0-11)	GCST90565159
APOE	Pain intensity (NRS pain scale 0-11)	GCST90565160
APOE	Type 2 diabetes	GCST90492734
APOE	High density lipoprotein cholesterol levels	GCST90528076
APOE	Total cholesterol levels	GCST90528078
APOE	High-density lipoprotein levels	GCST90662858
APOE	Degree of unsaturation	GCST90502748
APOE	Total fatty acid levels	GCST90502722
APOE	Saturated fatty acids levels	GCST90502670
APOE	Saturated fatty acids to total fatty acids percentage	GCST90502696
APOE	Saturated fatty acids to total fatty acids percentage	GCST90502684
APOE	Creatinine levels in bottom 99% of individuals by creatinine levels	GCST90566733
APOE	Asthma or gastroesophageal reflux disease (MTAG)	GCST90570611
APOE	Chronic obstructive pulmonary disease or gastroesophageal reflux disease (MTAG)	GCST90570623
APOE	Dementia with Lewy bodies	GCST90628033
APOE	Monounsaturated fatty acid levels	GCST90502038
APOE	Monounsaturated fatty acids to total fatty acids percentage	GCST90502051
APOE	Linoleic acid levels	GCST90502012
APOE	Linoleic acid to total fatty acids percentage	GCST90502023
APOE	Linoleic acid levels	GCST90502010
APOE	Linoleic acid to total fatty acids percentage	GCST90502017
APOE	Polyunsaturated fatty acids to monounsaturated fatty acids ratio	GCST90502566
APOE	Polyunsaturated fatty acids to saturated fatty acids ratio	GCST90502592
APOE	Polyunsaturated fatty acids to saturated fatty acids ratio	GCST90502580
APOE	Polyunsaturated fatty acids to monounsaturated fatty acids ratio	GCST90502554
APOE	Polyunsaturated fatty acids to saturated fatty acids ratio	GCST90502581
APOE	Lysyl oxidase homolog 3 protein levels (SomaScan ID:22055-31)	GCST90439127
APOE	High-density lipoprotein levels	GCST90662894
APOE	Omega-6 fatty acid levels	GCST90502097
APOE	Omega-6 fatty acid levels	GCST90502091
APOE	Omega-6 fatty acid levels	GCST90502095
APOE	Polyunsaturated fatty acid levels	GCST90502136
APOE	Total Lipids in HDL	GCST90501115
APOE	Average diameter for HDL particles	GCST90501118
APOE	Phospholipids in HDL	GCST90501117
APOE	Polyunsaturated fatty acid levels	GCST90502134
APOE	Polyunsaturated fatty acid levels	GCST90502619
APOE	Saturated fatty acids levels	GCST90502658
APOE	Polyunsaturated fatty acid levels	GCST90502607
APOE	Polyunsaturated fatty acid levels	GCST90502606
APOE	Polyunsaturated fatty acid levels	GCST90502622
APOE	Polyunsaturated fatty acids to total fatty acids percentage	GCST90502632
APOE	Polyunsaturated fatty acids to total fatty acids percentage	GCST90502644
APOE	Response to statins (LDL cholesterol percent change)(baseline-unadjusted)	GCST009821
APOE	Low density lipoprotein cholesterol levels	GCST009757
APOE	Low density lipoprotein cholesterol levels (on statin treatment)	GCST010337
APOE	Response to statins (LDL cholesterol change)	GCST010338
APOE	Polyunsaturated fatty acid levels	GCST90502618
APOE	Polyunsaturated fatty acid levels	GCST90502140
APOE	Polyunsaturated fatty acid levels	GCST90502142
APOE	Phospholipids in IDL	GCST90501129
APOE	Type 2 diabetes	GCST90693212
APOE	Omega-3 fatty acid levels	GCST90502064
APOE	Synaptotagmin-like protein 4:Ca2+-dependent membrane-targeting module 1 protein levels (SomaScan ID:13732-79)	GCST90437486
APOE	Alpha-(1,6)-fucosyltransferase protein levels (SomaScan ID:22782-80)	GCST90442680
APOE	Protein O-linked-mannose beta-1,2-N-acetylglucosaminyltransferase 1 protein levels (SomaScan ID:11293-14)	GCST90443589
APOE	Docosahexaenoic acid levels	GCST90501978
APOE	Degree of unsaturation	GCST90502736
APOE	Total fatty acid levels	GCST90502710
APOE	Total fatty acid levels	GCST90502726
APOE	Total fatty acid levels	GCST90502723
APOE	Total fatty acid levels	GCST90502727
APOE	Early-onset Alzheimer's disease	GCST90558102
APOE	Docosahexaenoic acid levels	GCST90501984
APOE	Late-onset Alzheimer's disease	GCST90558103
APOE	Alzheimer's disease	GCST90558104
APOE	Linoleic acid levels	GCST90502006
APOE	Linoleic acid levels	GCST90502004
APOE	Polyunsaturated fatty acids to monounsaturated fatty acids ratio	GCST90502155
APOE	Polyunsaturated fatty acids to saturated fatty acids ratio	GCST90502166
APOE	Concentration of large LDL particles	GCST90501153
APOE	Phospholipids to Total Lipids in Large LDL percentage	GCST90501155
APOE	Cholesterol to Total Lipids in Large VLDL percentage	GCST90501159
APOE	Creatinine levels	GCST90662902
APOE	Free Cholesterol to Total Lipids in Large VLDL percentage	GCST90501163
APOE	Phospholipids to Total Lipids in Large HDL percentage	GCST90501143
APOE	Polyunsaturated fatty acids to saturated fatty acids ratio	GCST90502160
APOE	Dementia with Lewy bodies	GCST90705033
APOE	Cholesteryl Esters to Total Lipids in Large LDL percentage	GCST90501149
APOE	Cholesteryl Esters in Large LDL	GCST90501148
APOE	Cholesteryl Esters to Total Lipids in Large VLDL percentage	GCST90501161
APOE	Triglycerides to Total Lipids in Large VLDL percentage	GCST90501169
APOE	Cholesteryl Esters in LDL	GCST90501174
APOE	White matter hyperintensity volume	GCST011946
APOE	Linoleic acid to total fatty acids percentage	GCST90501171
APOE	White matter hyperintensity volume	GCST011947
APOE	LDL cholesterol levels	GCST90501173
APOE	White matter hyperintensity volume (adjusted for hypertension)	GCST011949
APOE	Saturated fatty acids levels	GCST90502186
APOE	Linoleic acid levels	GCST90501170
APOE	Concentration of LDL particles	GCST90501177
APOE	Total Lipids in LDL	GCST90501176
APOE	White matter hyperintensity volume (adjusted for hypertension)	GCST011950
APOE	Docosahexaenoic acid levels	GCST90502243
APOE	Cholesterol to Total Lipids in Small LDL percentage	GCST90501247
APOE	Docosahexaenoic acid levels	GCST90502255
APOE	Cholesteryl Esters in Small LDL	GCST90501248
APOE	Degree of unsaturation	GCST90502231
APOE	Concentration of small HDL particles	GCST90501241
APOE	Docosahexaenoic acid levels	GCST90502242
APOE	Docosahexaenoic acid levels	GCST90502254
APOE	Free cholesterol in small HDL	GCST90501238
APOE	Cholesterol in Small LDL	GCST90501246
APOE	Concentration of small LDL particles	GCST90501253
APOE	Total fatty acid levels	GCST90502218
APOE	Phospholipids in medium LDL	GCST90501202
APOE	Phospholipids in medium VLDL	GCST90501214
APOE	Total fatty acid levels	GCST90502212
APOE	Cholesterol in Medium VLDL	GCST90501206
APOE	Free cholesterol in medium VLDL	GCST90501210
APOE	Total lipids in medium VLDL	GCST90501212
APOE	Cholesteryl Esters in Medium VLDL	GCST90501208
APOE	Concentration of medium VLDL particles	GCST90501213
APOE	Total Lipids in Medium LDL	GCST90501200
APOE	Concentration of medium LDL particles	GCST90501201
APOE	Total fatty acid levels	GCST90502220
APOE	Total cholesterol minus HDL-C levels	GCST90501220
APOE	Omega-6 fatty acids levels	GCST90501223
APOE	Omega-3 fatty acids to Omega-6 fatty acids ratio	GCST90502415
APOE	Triglycerides to Total Lipids in Very Large VLDL percentage	GCST90501317
APOE	Cholesterol levels in very small VLDL	GCST90501318
APOE	Free Cholesterol to Total Lipids in Very Large VLDL percentage	GCST90501311
APOE	Phospholipids to Total Lipids in Very Large VLDL percentage	GCST90501315
APOE	Cholesterol esters in very small VLDL	GCST90501320
APOE	Omega-6 fatty acid levels	GCST90502515
APOE	Omega-6 fatty acid levels	GCST90502503
APOE	Omega-6 fatty acids to total fatty acids percentage	GCST90502528
APOE	Total lipids in very small VLDL	GCST90501324
APOE	Cholesteryl Esters to Total Lipids in Chylomicrons and Extremely Large VLDL percentage	GCST90501333
APOE	Total cholesterol minus HDL-C levels	GCST90499129
APOE	Omega-6 fatty acids to total fatty acids percentage	GCST90499210
APOE	Polyunsaturated fatty acids to total fatty acids percentage	GCST90499302
APOE	Remnant cholesterol (non-HDL, non-LDL -cholesterol)	GCST90499340
APOE	Cholesterol to Total Lipids in Small HDL percentage	GCST90499373
APOE	Cholesterol in Small HDL	GCST90499358
APOE	Cholesteryl Esters to Total Lipids in Small HDL percentage	GCST90499406
APOE	Cholesteryl Esters in Small HDL	GCST90499386
APOE	Free Cholesterol to Total Lipids in Small HDL percentage	GCST90499436
APOE	Cholesterol to Total Lipids in Chylomicrons and Extremely Large VLDL percentage	GCST90500929
APOE	Triglycerides in very small VLDL	GCST90500885
APOE	Triglyceride levels in chylomicrons and extremely large VLDL	GCST90501068
APOE	Concentration of very small VLDL particles	GCST90501325
APOE	Concentration of small HDL particles	GCST90499464
APOE	Phospholipids to Total Lipids in Small HDL percentage	GCST90499505
APOE	Free Cholesterol to Total Lipids in Small LDL percentage	GCST90499635
APOE	Free cholesterol in small LDL	GCST90499617
APOE	Cholesterol in Small LDL	GCST90499555
APOE	Triglycerides in small LDL	GCST90499712
APOE	Triglycerides to Total Lipids in Small HDL percentage	GCST90499543
APOE	Free Cholesterol to Total Lipids in Very Large VLDL percentage	GCST90500593
APOE	Total lipids in very large VLDL	GCST90500607
APOE	Cholesterol to Total Lipids in Very Small VLDL percentage	GCST90500716
APOE	Cholesterol levels in very small VLDL	GCST90500700
APOE	Cholesteryl Esters to Total Lipids in Very Small VLDL percentage	GCST90500754
APOE	Cholesterol esters in very small VLDL	GCST90500740
APOE	Free cholesterol in very small VLDL	GCST90500774
APOE	Phospholipids in very small VLDL	GCST90500851
APOE	Concentration of very large VLDL particles	GCST90500628
APOE	Phospholipids to Total Lipids in Very Large VLDL percentage	GCST90500655
APOE	Triglycerides to Total Lipids in Medium HDL percentage	GCST90498682
APOE	Triglycerides in medium HDL	GCST90498667
APOE	Cholesterol in Medium LDL	GCST90498703
APOE	Phospholipids in LDL	GCST90498432
APOE	Cholesterol to Total Lipids in Medium HDL percentage	GCST90498516
APOE	Cholesterol in Medium HDL	GCST90498495
APOE	Cholesteryl Esters to Total Lipids in Medium HDL percentage	GCST90498556
APOE	Free Cholesterol to Total Lipids in Medium HDL percentage	GCST90498580
APOE	Free cholesterol in medium HDL	GCST90498562
APOE	Concentration of small VLDL particles	GCST90499856
APOE	Phospholipids in small VLDL	GCST90499881
APOE	Sphingomyelins levels	GCST90499983
APOE	Free cholesterol in small VLDL	GCST90499808
APOE	Total lipids in small VLDL	GCST90499840
APOE	Free cholesterol in very small VLDL	GCST90501322
APOE	Linoleic acid levels	GCST90498306
APOE	LDL cholesterol levels	GCST90498346
APOE	Cholesteryl Esters in LDL	GCST90498374
APOE	Free Cholesterol in LDL	GCST90498386
APOE	Total Lipids in LDL	GCST90498396
APOE	Concentration of LDL particles	GCST90498413
APOE	Phospholipids in large VLDL	GCST90498243
APOE	Linoleic acid to total fatty acids percentage	GCST90498321
APOE	Total phospholipid levels in lipoprotein particles	GCST90500124
APOE	Total cholesterol levels	GCST90500015
APOE	Total esterified cholesterol levels	GCST90500036
APOE	Total free cholesterol levels	GCST90500063
APOE	Total lipid levels in lipoprotein particles	GCST90500085
APOE	Cholesterol esters in very large HDL	GCST90500344
APOE	Total Lipids in VLDL	GCST90500236
APOE	Free Cholesterol to Total Lipids in Medium LDL percentage	GCST90498783
APOE	Cholesteryl Esters to Total Lipids in Medium VLDL percentage	GCST90498956
APOE	Cholesteryl Esters in Medium VLDL	GCST90498939
APOE	Free Cholesterol to Total Lipids in Medium VLDL percentage	GCST90498988
APOE	Free cholesterol in medium VLDL	GCST90498965
APOE	Triglycerides in medium LDL	GCST90498870
APOE	Cholesterol to Total Lipids in Medium VLDL percentage	GCST90498919
APOE	Cholesterol in Medium VLDL	GCST90498903
APOE	Triglycerides in medium VLDL	GCST90499065
APOE	Triglycerides in very large HDL	GCST90500481
APOE	Omega-6 fatty acid levels	GCST90502502
APOE	Degree of unsaturation	GCST90502225
APOE	Remnant cholesterol (non-HDL, non-LDL -cholesterol)	GCST90501233
APOE	Cholesterol in Small HDL	GCST90501234
APOE	Polyunsaturated fatty acid levels	GCST90501229
APOE	Linoleic acid levels	GCST90502295
APOE	Linoleic acid levels	GCST90502298
APOE	Cholesteryl Esters in Small VLDL	GCST90501260
APOE	Phospholipids in small VLDL	GCST90501266
APOE	Linoleic acid to total fatty acids percentage	GCST90502332
APOE	Cholesteryl Esters in VLDL	GCST90501287
APOE	Total esterified cholesterol levels	GCST90501276
APOE	Total phospholipid levels in lipoprotein particles	GCST90501281
APOE	Linoleic acid levels	GCST90502294
APOE	Linoleic acid levels	GCST90502310
APOE	Linoleic acid to total fatty acids percentage	GCST90502321
APOE	Total cholesterol levels	GCST90501275
APOE	Total lipid levels in lipoprotein particles	GCST90501279
APOE	Cholesterol in Small VLDL	GCST90501258
APOE	Linoleic acid levels	GCST90502306
APOE	Saturated fatty acids to total fatty acids percentage	GCST90501271
APOE	Linoleic acid to total fatty acids percentage	GCST90502333
APOE	Linoleic acid to total fatty acids percentage	GCST90502336
APOE	Omega-6 fatty acid levels	GCST90502506
APOE	Omega-6 fatty acid levels	GCST90502518
APOE	Omega-6 fatty acids to total fatty acids percentage	GCST90502540
APOE	Omega-6 fatty acid levels	GCST90502514
APOE	red cell diameter width (RDW, minimum, inv-norm transformed)	GCST90476364
APOE	total cholesterol (minimum, inv-norm transformed)	GCST90476426
APOE	total cholesterol (minimum, inv-norm transformed)	GCST90476427
APOE	Delirium dementia and amnestic and other cognitive disorders (PheCode 290)	GCST90476491
APOE	Delirium dementia and amnestic and other cognitive disorders (PheCode 290)	GCST90476492
APOE	Delirium dementia and amnestic and other cognitive disorders (PheCode 290)	GCST90476493
APOE	Dementias (PheCode 290.1)	GCST90476494
APOE	Dementias (PheCode 290.1)	GCST90476495
APOE	Alzheimer's disease (PheCode 290.11)	GCST90476497
APOE	Alzheimer's disease (PheCode 290.11)	GCST90476498
APOE	Alzheimer's disease (PheCode 290.11)	GCST90476499
APOE	Dementia with cerebral degenerations (PheCode 290.12)	GCST90476500
APOE	Vascular dementia (PheCode 290.16)	GCST90476501
APOE	Vascular dementia (PheCode 290.16)	GCST90476502
APOE	Delirium due to conditions classified elsewhere (PheCode 290.2)	GCST90476503
APOE	Other persistent mental disorders due to conditions classified elsewhere (PheCode 290.3)	GCST90476504
APOE	Neurological disorders (PheCode 292)	GCST90476505
APOE	Neurological disorders (PheCode 292)	GCST90476506
APOE	Mild cognitive impairment (PheCode 292.2)	GCST90476507
APOE	Memory loss (PheCode 292.3)	GCST90476508
APOE	Altered mental status (PheCode 292.4)	GCST90476509
APOE	What is your weight? (pounds, inv-normal transformed)	GCST90476469
APOE	Hemoglobin A1c (HbA1c, mean, inv-norm transformed)	GCST90479501
APOE	Hemoglobin A1c (HbA1c, maximum, inv-norm transformed)	GCST90479500
APOE	Macular degeneration	GCST90475386
APOE	Alanine transaminase (ALT, minimum, inv-norm transformed)	GCST90479508
APOE	high density lipoprotein cholesterol (HDLC, maximum, inv-norm transformed)	GCST90475348
APOE	high density lipoprotein cholesterol (HDLC, mean, inv-norm transformed)	GCST90475351
APOE	high density lipoprotein cholesterol (HDLC, mean, inv-norm transformed)	GCST90475349
APOE	high density lipoprotein cholesterol (HDLC, mean, inv-norm transformed)	GCST90475352
APOE	high density lipoprotein cholesterol (HDLC, minimm, inv-norm transformed)	GCST90475353
APOE	high density lipoprotein cholesterol (HDLC, minimm, inv-norm transformed)	GCST90475355
APOE	high density lipoprotein cholesterol (HDLC, minimm, inv-norm transformed)	GCST90475356
APOE	creatinine (maximum, inv-norm transformed)	GCST90475226
APOE	Biological Father: High cholesterol	GCST90475242
APOE	Biological Father: Alzheimer's / Other Dementia	GCST90475248
APOE	Biological Father: Alzheimer's / Other Dementia	GCST90475249
APOE	C-reactive protein (CRP, dL, minimum, inv-norm transformed)	GCST90475235
APOE	C-reactive protein (CRP, L, minimum, inv-norm transformed)	GCST90475237
APOE	creatinine (minimum, inv-norm transformed)	GCST90475232
APOE	Takes medication for Diabetes/sugar?	GCST90475268
APOE	Diabetes / "Sugar"	GCST90475265
APOE	Takes medication for acid reflux/GERD?	GCST90475321
APOE	estimated glomerular filtration rate (eGFR, minimum, inv-norm transformed)	GCST90475285
APOE	high density lipoprotein cholesterol (HDLC, maximum, inv-norm transformed)	GCST90475345
APOE	high density lipoprotein cholesterol (HDLC, maximum, inv-norm transformed)	GCST90475347
APOE	Blood urea nitrogen (BUN, minimum, inv-norm transformed)	GCST90475168
APOE	Heart attack	GCST90475211
APOE	Takes medication for high cholesterol?	GCST90475208
APOE	Alanine transaminase (ALT, mean, inv-norm transformed)	GCST90475112
APOE	Hemoglobin A1c (HbA1c, minimum, inv-norm transformed)	GCST90475097
APOE	Alanine transaminase (ALT, minimum, inv-norm transformed)	GCST90475115
APOE	Blood urea nitrogen (BUN, maximum, inv-norm transformed)	GCST90475162
APOE	creatinine (mean, inv-norm transformed)	GCST90475229
APOE	Blood urea nitrogen (BUN, mean, inv-norm transformed)	GCST90475165
APOE	High cholesterol	GCST90475202
APOE	High cholesterol	GCST90475205
APOE	Takes medication for high cholesterol?	GCST90475206
APOE	Takes medication for high cholesterol?	GCST90475207
APOE	High cholesterol	GCST90475204
APOE	Abnormal results of function study of liver (PheCode 573.7)	GCST90480346
APOE	Macular degeneration, dry (PheCode 362.21)	GCST90480043
APOE	heart rate (HR, mean, inv-normal transformed)	GCST90476338
APOE	Chronic liver disease and cirrhosis (PheCode 571)	GCST90480341
APOE	Hypertension (PheCode 401)	GCST90475919
APOE	Symptoms concerning nutrition, metabolism, and development (PheCode 1002)	GCST90479756
APOE	Diseases of esophagus (PheCode 530)	GCST90476045
APOE	Abdominal aortic aneurysm (PheCode 442.11)	GCST90475994
APOE	Other aneurysm (PheCode 442)	GCST90475992
APOE	Other chronic nonalcoholic liver disease (PheCode 571.5)	GCST90476084
APOE	Chronic liver disease and cirrhosis (PheCode 571)	GCST90476081
APOE	Biological Grandparent (maternal): Alzheimer's / Other Dementia	GCST90475484
APOE	Biological Mother: Diabetes / "Sugar"	GCST90475492
APOE	low density lipoprotein cholesterol (LDLC, mean, inv-norm transformed)	GCST90475413
APOE	Type 2 diabetes (PheCode 250.2)	GCST90479885
APOE	Diabetes mellitus (PheCode 250)	GCST90479892
APOE	Mixed hyperlipidemia (PheCode 272.13)	GCST90479926
APOE	Hypercholesterolemia (PheCode 272.11)	GCST90479924
APOE	low density lipoprotein cholesterol (LDLC, maximum, inv-norm transformed)	GCST90475409
APOE	low density lipoprotein cholesterol (LDLC, minimum, inv-norm transformed)	GCST90475417
APOE	estimated glomerular filtration rate (eGFR, maximum, inv-norm transformed)	GCST90475280
APOE	estimated glomerular filtration rate (eGFR, mean, inv-norm transformed)	GCST90475282
APOE	Glucose (fasting status unknown, mean, inv-norm transformed)	GCST90475332
APOE	heart rate (HR, mean, inv-normal transformed)	GCST90480666
APOE	red cell diameter width (RDW, maximum, inv-norm transformed)	GCST90480671
APOE	red cell diameter width (RDW, mean, inv-norm transformed)	GCST90476360
APOE	total cholesterol (maximum, inv-norm transformed)	GCST90476420
APOE	total cholesterol (mean, inv-norm transformed)	GCST90476424
APOE	total cholesterol (minimum, inv-norm transformed)	GCST90476425
APOE	total cholesterol (mean, inv-norm transformed)	GCST90476423
APOE	total cholesterol (mean, inv-norm transformed)	GCST90476421
APOE	total cholesterol (mean, inv-norm transformed)	GCST90476422
APOE	Biological Sibling: High cholesterol	GCST90476371
APOE	Biological Sibling: Alzheimer's / Other Dementia	GCST90476375
APOE	Waking up during the night and not easily going back to sleep	GCST90476386
APOE	red cell diameter width (RDW, minimum, inv-norm transformed)	GCST90476365
APOE	Disorders of lipid metabolism (PheCode 272)	GCST90479929
APOE	Hyperlipidemia (PheCode 272.1)	GCST90479927
APOE	heart rate (HR, minimum, inv-normal transformed)	GCST90476341
APOE	total cholesterol (maximum, inv-norm transformed)	GCST90476419
APOE	total cholesterol (maximum, inv-norm transformed)	GCST90476417
APOE	total cholesterol (maximum, inv-norm transformed)	GCST90476418
APOE	triglyceride (maximum, inv-norm transformed)	GCST90476431
APOE	triglyceride (minimum, inv-norm transformed)	GCST90476439
APOE	Hemoglobin A1c (HbA1c, maximum, inv-norm transformed)	GCST90475091
APOE	red cell diameter width (RDW, maximum, inv-norm transformed)	GCST90476357
APOE	red cell diameter width (RDW, mean, inv-norm transformed)	GCST90476361
APOE	Hemoglobin A1c (HbA1c, mean, inv-norm transformed)	GCST90475094
APOE	red cell diameter width (RDW, mean, inv-norm transformed)	GCST90480672
APOE	Biological Sibling: Alzheimer's / Other Dementia	GCST90480687
APOE	red cell diameter width (RDW, minimum, inv-norm transformed)	GCST90480673
APOE	total cholesterol (maximum, inv-norm transformed)	GCST90480714
APOE	total cholesterol (minimum, inv-norm transformed)	GCST90480716
APOE	triglyceride (minimum, inv-norm transformed)	GCST90480719
APOE	triglyceride (mean, inv-norm transformed)	GCST90480718
APOE	Mild cognitive impairment (PheCode 292.2)	GCST90480742
APOE	Memory loss (PheCode 292.3)	GCST90480743
APOE	Altered mental status (PheCode 292.4)	GCST90480744
APOE	Neurological disorders (PheCode 292)	GCST90480747
APOE	Dementia with cerebral degenerations (PheCode 290.12)	GCST90480732
APOE	Delirium due to conditions classified elsewhere (PheCode 290.2)	GCST90480735
APOE	Other persistent mental disorders due to conditions classified elsewhere (PheCode 290.3)	GCST90480736
APOE	Alzheimer's disease (PheCode 290.11)	GCST90480731
APOE	Vascular dementia (PheCode 290.16)	GCST90480733
APOE	Delirium dementia and amnestic and other cognitive disorders (PheCode 290)	GCST90480737
APOE	Ischemic heart disease (PheCode 411)	GCST90480134
APOE	Myocardial infarction (PheCode 411.2)	GCST90480130
APOE	Other aneurysm (PheCode 442)	GCST90480206
APOE	Occlusion and stenosis of precerebral arteries (PheCode 433.1)	GCST90480193
APOE	Cerebrovascular disease (PheCode 433)	GCST90480195
APOE	Abdominal aortic aneurysm (PheCode 442.11)	GCST90480202
APOE	What is your weight? (pounds, inv-normal transformed)	GCST90480729
APOE	Weight (minimum, inv-normal transformed)	GCST90480728
APOE	Triglyceride levels in HIV infection	GCST011742
APOE	Total cholesterol levels	GCST009919
APOE	Carotid intima media thickness	GCST001231
APOE	Metabolite levels	GCST001639
APOE	LDL cholesterol	GCST002898
APOE	HDL Cholesterol - Triglycerides (HDLC-TG)	GCST001005
APOE	Triglycerides	GCST000758
APOE	Triglycerides	GCST000289
APOE	Lipoprotein-associated phospholipase A2 activity and mass	GCST001727
APOE	Alzheimer's disease	GCST004246
APOE	LDL cholesterol levels	GCST004236
APOE	Sex hormone-binding globulin levels adjusted for BMI	GCST90012110
APOE	Sex hormone-binding globulin levels	GCST90012111
APOE	Triglyceride levels	GCST011345
APOE	Lipid or lipoprotein levels	GCST009165
APOE	Aspartate aminotransferase levels	GCST90011899
APOE	Myocardial infarction	GCST011364
APOE	Ideal cardiovascular health (clinical)	GCST003279
APOE	Apolipoprotein Levels	GCST001703
APOE	Response to statins (LDL cholesterol change)	GCST002675
APOE	Waist circumference	GCST008151
APOE	Waist circumference	GCST008160
APOE	Total cholesterol levels	GCST007441
APOE	Triglyceride levels	GCST007437
APOE	Low density lipoprotein cholesterol levels	GCST007442
APOE	Serum levels of protein GGT2	GCST90089353
APOE	Serum levels of protein TMCC3	GCST90090383
APOE	Serum levels of protein TP53I11	GCST90087339
APOE	LDL x anxiety interaction (2df test)	GCST90570671
APOE	Triglycerides x low social support interaction (2df test)	GCST90570681
APOE	Prepronociceptin levels	GCST90422660
APOE	RING finger protein 122 levels	GCST90421339
APOE	Rho GTPase-activating protein 26 levels	GCST90425119
APOE	Huntingtin-interacting protein K levels	GCST90424809
APOE	EF-hand calcium-binding domain-containing protein 4B levels	GCST90424934
APOE	Gamma-interferon-inducible protein 16:Isoform 2, Hematopoietic expression, interferon-inducible nature, and nuclear localization 2 (analyte X12893.159) levels	GCST90422017
APOE	Ubiquitin-like modifier-activating enzyme ATG7 levels	GCST90421833
APOE	Neuralized-like protein 4 levels	GCST90422157
APOE	Melanoma-associated antigen D1 levels	GCST90424043
APOE	5-demethoxyubiquinone hydroxylase, mitochondrial levels	GCST90424074
APOE	Phosphatidylglycerophosphatase and protein-tyrosine phosphatase 1 levels	GCST90423933
APOE	Alpha-actinin-4 levels	GCST90425172
APOE	CD97 antigen (analyte X2822.56) levels	GCST90425484
APOE	DnaJ homolog subfamily B member 14:Lumenal domain levels	GCST90427223
APOE	Protein FAM177A1 levels	GCST90427225
APOE	Mitochondrial DNA levels	GCST012072
APOE	Mediator of RNA polymerase II transcription subunit 4 levels	GCST90422407
APOE	Protein BRICK1 levels	GCST90423880
APOE	Guanine nucleotide exchange factor DBS levels	GCST90422354
APOE	Methylglutaconyl-CoA hydratase, mitochondrial levels	GCST90423831
APOE	Dihydropyrimidinase-related protein 1 levels	GCST90423255
APOE	ADP-ribosylation factor 4 levels	GCST90423295
APOE	Myosin light chain 6B (analyte X14227.21) levels	GCST90422519
APOE	Clusterin-associated protein 1 levels	GCST90424661
APOE	Protein MENT levels	GCST90426494
APOE	Transcription factor HES-5 levels	GCST90424413
APOE	ATP synthase B chain, mitochondrial (analyte X22073.47) levels	GCST90424324
APOE	Nucleobindin-2 levels	GCST90424293
APOE	Ubiquitin carboxyl-terminal hydrolase isozyme L5 levels	GCST90422990
APOE	Torsin-1A-interacting protein 1:Nuclear domain levels	GCST90427618
APOE	Cholesterol efflux capacity (cAMP stimulated assay)	GCST007115
APOE	Cholesterol efflux capacity (ABCA-1 dependent assay)	GCST007116
APOE	Serum levels of protein ARFGAP1	GCST90086794
APOE	Serum levels of protein CLK2	GCST90086687
APOE	Serum levels of protein POLR1C	GCST90087314
APOE	Low density lipoprotein cholesterol levels in pregnancy	GCST90454467
APOE	Total cholesterol levels in pregnancy	GCST90454471
APOE	Low density lipoprotein cholesterol levels	GCST90454481
APOE	Serum levels of protein FAM159B	GCST90086380
APOE	Serum levels of protein NPTX2	GCST90089474
APOE	Serum levels of protein HLA-DRB3	GCST90089593
APOE	Serum levels of protein HBQ1	GCST90089955
APOE	Serum levels of protein HDAC8	GCST90088110
APOE	Serum levels of protein PSG5	GCST90090624
APOE	Serum levels of protein AKT2	GCST90087905
APOE	Phosphatidylcholine-O_36:1_[M+H]1+/Phosphatidylcholine-P_36:0_[M+H]1+/Phosphatidylethanolamine-O_39:1_[M+H]1+ levels	GCST90060332
APOE	Phosphatidylcholine-O(39:1)_[M+H]1+/Phosphatidylethanolamine-P(39:0)_[M+H]1+ levels	GCST90060842
APOE	Cholesteryl ester_18:2_[M+NH4]1+ levels	GCST90060220
APOE	Diacylglycerol_36:4_[M+H-H2O]1+ levels	GCST90060188
APOE	Diacylglycerol_36:3_[M+H-H2O]1+ levels	GCST90060189
APOE	Phosphatidylglycerol-O_38:0_[M-H]1- levels	GCST90060370
APOE	Phosphatidylglycerol-O_40:0_[M-H]1- levels	GCST90060419
APOE	Phosphatidylglycerol-O_42:0_[M-H]1- levels	GCST90060470
APOE	Sphingomyelin_42:1_[M+H]1+ levels	GCST90060410
APOE	Sphingomyelin_42:2_[M+H]1+ levels	GCST90060403
APOE	Sphingomyelin_42:2_[M+OAc]1- levels	GCST90060507
APOE	Cholesterol_[M+H-H2O]1+ levels	GCST90060133
APOE	Cholesteryl ester_16:0_[M+NH4]1+ levels	GCST90060211
APOE	Cholesteryl ester_18:0_[M+NH4]1+ levels	GCST90060222
APOE	Sphingomyelin_39:1_[M+H]1+ levels	GCST90060328
APOE	Sphingomyelin_40:0_[M+H]1+ levels	GCST90060364
APOE	Sphingomyelin_40:1_[M+H]1+ levels	GCST90060358
APOE	Sphingomyelin_41:0_[M+H]1+ levels	GCST90060386
APOE	Sphingomyelin_38:1_[M+H]1+ levels	GCST90060306
APOE	Cholesteryl ester_18:3_[M+NH4]1+ levels	GCST90060218
APOE	Sphingomyelin_36:1_[M+H]1+ levels	GCST90060266
APOE	Apolipoprotein B levels	GCST90319524
APOE	Diacylglycerol_38:6_[M+H-H2O]1+ levels	GCST90060199
APOE	Diacylglycerol_38:5_[M+H-H2O]1+ levels	GCST90060200
APOE	Hydroxycholesterol_[M+H-2H2O]1+ levels	GCST90060132
APOE	Sphingomyelin(34:0)_[M+H]1+ levels	GCST90060657
APOE	Triacylglycerol_46:5_[M+NH4]1+ levels	GCST90060356
APOE	Triacylglycerol_47:4_[M+NH4]1+ levels	GCST90060391
APOE	Triacylglycerol_56:6_[M+NH4]1+ levels	GCST90060553
APOE	Triacylglycerol_56:5_[M+NH4]1+ levels	GCST90060554
APOE	Triacylglycerol_45:4_[M+NH4]1+ levels	GCST90060333
APOE	Triacylglycerol_46:4_[M+NH4]1+ levels	GCST90060362
APOE	Triacylglycerol_56:7_[M+NH4]1+ levels	GCST90060551
APOE	Sphingomyelin(42:0)_[M+OAc]1- levels	GCST90060935
APOE	Mitochondrial DNA copy number	GCST90026371
APOE	Triglyceride to HDL cholesterol ratio	GCST90435481
APOE	Alzheimer's disease (MTAG)	GCST90449055
APOE	Alzheimer's disease (MTAG)	GCST90449060
APOE	Sex hormone-binding globulin levels	GCST90019518
APOE	Fasting cholesterol esters in very large VLDL	GCST90091629
APOE	Fasting total lipids in very large VLDL	GCST90091631
APOE	Fasting very large VLDL particle concentration	GCST90091632
APOE	Fasting triglycerides levels in very large VLDL	GCST90091634
APOE	Postprandial cholesterol esters in very large VLDL	GCST90091769
APOE	Fasting total cholesterol in HDL	GCST90091522
APOE	Alzheimer's disease (MTAG)	GCST90449053
APOE	Total cholesterol levels	GCST90134479
APOE	Familial combined hyperlipidemia defined by Brunzell criteria	GCST90104003
APOE	Familial combined hyperlipidemia defined by Mexico criteria	GCST90104007
APOE	Familial combined hyperlipidemia defined by Dutch criteria	GCST90104005
APOE	Total cholesterol levels	GCST90104174
APOE	LDL cholesterol levels	GCST90104175
APOE	Immature fraction of reticulocytes	GCST90002387
APOE	High light scatter reticulocyte count	GCST90002385
APOE	High light scatter reticulocyte percentage of red cells	GCST90002386
APOE	Free cholesterol levels in large LDL	GCST005485
APOE	Serum total cholesterol levels	GCST005448
APOE	Total cholesterol levels in LDL	GCST005447
APOE	Triglyceride levels	GCST006003
APOE	Hippocampal volume in Alzheimer's disease dementia	GCST006993
APOE	Family history of Alzheimer's disease	GCST007321
APOE	Red cell distribution width	GCST006804
APOE	Metabolic syndrome	GCST009602
APOE	Triglyceride levels	GCST008702
APOE	Carotid intima media thickness (mean)	GCST009921
APOE	Carotid intima media thickness (maximum)	GCST009738
APOE	Carotid intima media thickness (mean-maximum)	GCST009739
APOE	Triglyceride levels	GCST010244
APOE	Serum 25-Hydroxyvitamin D levels	GCST010144
APOE	Serum metabolite levels	GCST009242
APOE	Rapidly progressive Alzheimer's disease (pathologically-confirmed) (case-control set 2)	GCST90472761
APOE	Rapidly progressive Alzheimer's disease (pathologically-confirmed) (case-control set 3)	GCST90472766
APOE	Triglyceride levels	GCST010173
APOE	Diabetes (confirmatory factor analysis Factor 28)	GCST90309362
APOE	ER membrane protein complex subunit 4 levels (EMC4.13516.46.3)	GCST90241100
APOE	Surfeit locus protein 1 levels (SURF1.8009.121.3)	GCST90242924
APOE	Hemoglobin subunit theta-1 levels (HBQ1.7965.25.3)	GCST90241382
APOE	Tumor protein p53-inducible protein 11 levels (TP53I11.13022.20.3)	GCST90243186
APOE	Interleukin-22 receptor subunit alpha-1 levels (IL22RA1.3620.67.2)	GCST90241617
APOE	Glutathione S-transferase Mu 1 levels (GSTM1.7239.9.3)	GCST90241285
APOE	Inactive gamma-glutamyltranspeptidase 2 levels (GGT2.6334.9.3)	GCST90241485
APOE	Uncharacterized protein C14orf93 levels (C14orf93.6439.59.3)	GCST90243265
APOE	Low-density lipoprotein receptor-related protein 1B levels (LRP1B.11275.94.3)	GCST90241820
APOE	Carotid intima media thickness (minimum)	GCST90100572
APOE	Carotid intima media thickness (maximum)	GCST90100574
APOE	Carotid intima media thickness (mean)	GCST90100573
APOE	Metabolic syndrome	GCST90454454
APOE	Beta-defensin 119 levels (DEFB119.13455.10.3)	GCST90240423
APOE	Collectin-10 levels (COLEC10.6558.5.3)	GCST90240756
APOE	CUB and zona pellucida-like domain-containing protein 1 levels (CUZD1.7943.16.3)	GCST90240806
APOE	Cytoskeleton-associated protein 2 levels (CKAP2.5345.51.3)	GCST90240866
APOE	Centrosomal protein of 57 kDa levels (CEP57.11276.1.3)	GCST90240668
APOE	Apolipoprotein B levels (APOB.2797.56.2)	GCST90240310
APOE	Apolipoprotein E (isoform E3) levels (APOE.2937.10.2)	GCST90240314
APOE	Repulsive guidance molecule A levels (RGMA.5483.1.3)	GCST90242629
APOE	Quinone oxidoreductase-like protein 1 levels (CRYZL1.9207.60.3)	GCST90242571
APOE	RAC-beta serine/threonine-protein kinase levels (AKT2.14685.17.3)	GCST90242579
APOE	Ras-related protein Rab-14 levels (RAB14.14283.12.3)	GCST90242589
APOE	Protein S100-A13 levels (S100A13.7223.60.3)	GCST90242506
APOE	Protocadherin beta-10 levels (PCDHB10.9963.19.3)	GCST90242544
APOE	Apolipoprotein A1 levels	GCST90092808
APOE	Total cholines levels	GCST90092812
APOE	Ratio of docosahexaenoic acid to total fatty acid levels	GCST90092817
APOE	Cholesteryl ester levels in HDL	GCST90092823
APOE	Free cholesterol levels in HDL	GCST90092824
APOE	Total lipid levels in HDL	GCST90092825
APOE	Phospholipid levels in HDL	GCST90092827
APOE	Concentration of HDL particles	GCST90092826
APOE	Triglyceride levels in HDL	GCST90092829
APOE	Average diameter for HDL particles	GCST90092828
APOE	Cholesterol levels in IDL	GCST90092831
APOE	Cholesteryl ester levels in IDL	GCST90092833
APOE	Free cholesterol to total lipids ratio in IDL	GCST90092836
APOE	Total lipid levels in IDL	GCST90092837
APOE	Phospholipid levels in IDL	GCST90092839
APOE	Concentration of IDL particles	GCST90092838
APOE	Triglyceride levels in IDL	GCST90092841
APOE	Cholesterol levels in large HDL	GCST90092844
APOE	Cholesterol to total lipids ratio in large HDL	GCST90092845
APOE	Cholesteryl ester levels in large HDL	GCST90092846
APOE	Cholesteryl esters to total lipids ratio in large HDL	GCST90092847
APOE	ITGB1/TFPI protein level ratio	GCST90315231
APOE	BANK1/HEXIM1 protein level ratio	GCST90313458
APOE	BACH1/HEXIM1 protein level ratio	GCST90313440
APOE	Lipoprotein (a) levels	GCST012232
APOE	AXIN1/HEXIM1 protein level ratio	GCST90313408
APOE	LDLR/MEGF9 protein level ratio	GCST90315310
APOE	LDLR/PCSK9 protein level ratio	GCST90315311
APOE	CEP85/MZT1 protein level ratio	GCST90314024
APOE	HEXIM1/MAVS protein level ratio	GCST90315047
APOE	HEXIM1/NT5C3A protein level ratio	GCST90315048
APOE	HEXIM1/NUB1 protein level ratio	GCST90315049
APOE	HEXIM1/SRPK2 protein level ratio	GCST90315050
APOE	HEXIM1/STK11 protein level ratio	GCST90315051
APOE	HEXIM1/TARBP2 protein level ratio	GCST90315052
APOE	HEXIM1/TBL1X protein level ratio	GCST90315053
APOE	HEXIM1/TRIAP1 protein level ratio	GCST90315054
APOE	PDGFC/TFPI protein level ratio	GCST90315636
APOE	CDKN1A/TBL1X protein level ratio	GCST90313977
APOE	EIF4G1/HEXIM1 protein level ratio	GCST90314635
APOE	ENO1/FIS1 protein level ratio	GCST90314653
APOE	FLI1/SH2B3 protein level ratio	GCST90314853
APOE	FLI1/TBL1X protein level ratio	GCST90314854
APOE	FLI1/MED18 protein level ratio	GCST90314852
APOE	CD99/PIK3IP1 protein level ratio	GCST90313929
APOE	GOPC/HEXIM1 protein level ratio	GCST90314953
APOE	DBNL/HEXIM1 protein level ratio	GCST90314417
APOE	RHOC/SRC protein level ratio	GCST90315773
APOE	ANGPTL3/TFPI protein level ratio	GCST90313270
APOE	HEXIM1/IKBKG protein level ratio	GCST90315045
APOE	HEXIM1/IPCEF1 protein level ratio	GCST90315046
APOE	Triglycerides	GCST006613
APOE	Hypertension (confirmatory factor analysis Factor 12)	GCST90309346
APOE	Joint pain (confirmatory factor analysis Factor 14)	GCST90309348
APOE	Phospholipid levels in large HDL	GCST90092852
APOE	Cholesterol to total lipids ratio in large LDL	GCST90092857
APOE	Cholesteryl ester levels in large LDL	GCST90092858
APOE	Cholesteryl esters to total lipids ratio in large VLDL	GCST90092871
APOE	Cholesterol to total lipids ratio in large VLDL	GCST90092869
APOE	Cholesteryl esters to total lipids ratio in medium HDL	GCST90092895
APOE	Free cholesterol levels in medium HDL	GCST90092896
APOE	Triglycerides to total lipids ratio in medium LDL	GCST90092915
APOE	Total cholesterol minus HDL-C levels	GCST90092930
APOE	Ratio of monounsaturated fatty acids to total fatty acids	GCST90092929
APOE	Cholesterol to total lipids ratio in medium HDL	GCST90092893
APOE	Phospholipid levels in medium LDL	GCST90092912
APOE	Total lipid levels in small HDL	GCST90092950
APOE	Concentration of medium HDL particles	GCST90092899
APOE	Phospholipid levels in small HDL	GCST90092952
APOE	Concentration of small HDL particles	GCST90092951
APOE	Cholesteryl esters to total lipids ratio in large LDL	GCST90092859
APOE	Cholesteryl ester levels in LDL	GCST90092884
APOE	Ratio of linoleic acid to total fatty acids	GCST90092881
APOE	Total lipid levels in medium HDL	GCST90092898
APOE	Free cholesterol to total lipids ratio in medium HDL	GCST90092897
APOE	Phosphoglycerides levels	GCST90092938
APOE	Ratio of omega-6 fatty acids to total fatty acids	GCST90092935
APOE	Phosphatidylcholine levels	GCST90092937
APOE	Ratio of polyunsaturated fatty acids to monounsaturated fatty acids	GCST90092940
APOE	Free cholesterol levels in small HDL	GCST90092948
APOE	Total lipid levels in small LDL	GCST90092962
APOE	Total lipid levels in large HDL	GCST90092850
APOE	Total lipid levels in LDL	GCST90092886
APOE	Concentration of LDL particles	GCST90092887
APOE	Total lipid levels in medium LDL	GCST90092910
APOE	Phospholipid levels in medium VLDL	GCST90092924
APOE	Cholesterol levels in small HDL	GCST90092944
APOE	Triglyceride levels in small HDL	GCST90092954
APOE	Triglycerides to total lipids ratio in large HDL	GCST90092855
APOE	Triglyceride levels in large HDL	GCST90092854
APOE	Triglycerides to total lipids ratio in medium HDL	GCST90092903
APOE	Cholesterol levels in medium LDL	GCST90092904
APOE	Cholesterol to total lipids ratio in medium LDL	GCST90092905
APOE	Cholesterol levels in small LDL	GCST90092956
APOE	Triglycerides to total lipids ratio in small HDL	GCST90092955
APOE	Phospholipid levels in large LDL	GCST90092864
APOE	Concentration of large LDL particles	GCST90092863
APOE	Phospholipid levels in LDL	GCST90092888
APOE	Ratio of omega-3 fatty acids to total fatty acids	GCST90092932
APOE	Ratio of omega-6 fatty acids to omega-3 fatty acids	GCST90092934
APOE	Omega-6 fatty acid levels	GCST90092933
APOE	Cholesteryl ester levels in small HDL	GCST90092946
APOE	Free cholesterol levels in large HDL	GCST90092848
APOE	Concentration of large HDL particles	GCST90092851
APOE	Phospholipids to total lipids ratio in large VLDL	GCST90092877
APOE	Phospholipid levels in medium HDL	GCST90092900
APOE	Phospholipids to total lipids ratio in medium HDL	GCST90092901
APOE	Total lipid levels in medium VLDL	GCST90092922
APOE	Concentration of medium VLDL particles	GCST90092923
APOE	Ratio of polyunsaturated fatty acids to total fatty acids	GCST90092941
APOE	Cholesterol to total lipids ratio in small LDL	GCST90092957
APOE	Diacylglycerol (18:1_20:3) levels	GCST90024092
APOE	Phenylalanine levels	GCST90010736
APOE	Hydroxysphingomyeline C16:1 levels	GCST90010859
APOE	Hydroxysphingomyeline C22:1 levels	GCST90010860
APOE	Hydroxysphingomyeline C22:2 levels	GCST90010861
APOE	Creatinine levels	GCST90010746
APOE	Sphingomyeline C24:0 levels	GCST90010856
APOE	Sphingomyeline C24:1 levels	GCST90010857
APOE	F-glutamate liking (derived food-liking factor)	GCST90094772
APOE	Low fluorescent percentage of reticulocytes	GCST90281216
APOE	Medium fluorescent percentage of reticulocytes	GCST90281215
APOE	X-11820-to-cholesterol ratio	GCST90243930
APOE	Total cholesterol levels	GCST90244008
APOE	Cirrhosis	GCST90319877
APOE	Cirrhosis	GCST90319878
APOE	Metabolic signature	GCST90278210
APOE	Low-density lipoprotein levels	GCST90429162
APOE	Total cholesterol levels	GCST90429163
APOE	Current medication use (UKB data field 20003)	GCST90429009
APOE	Ideal cardiovascular health score (clinical and behavioral)	GCST90132287
APOE	Very low density lipoprotein cholesterol levels	GCST90239613
APOE	Low density lipoprotein cholesterol levels	GCST90239612
APOE	Linoleic acid levels	GCST90133363
APOE	Total omega-6 fatty acid levels	GCST90133364
APOE	1-oleoyl-3-linoleoyl-glycerol (18:1/18:2) levels	GCST90244929
APOE	Glycerol levels	GCST90245222
APOE	1-palmitoyl-GPE (16:0) levels	GCST90244955
APOE	Lactosyl-N-palmitoyl-sphingosine levels	GCST90245276
APOE	Triglyceride levels in type 2 diabetes	GCST90244679
APOE	2-palmitoyl-GPE (16:0) levels	GCST90245008
APOE	Triglyceride levels	GCST90239610
APOE	Low-density lipoprotein receptor levels	GCST90179346
APOE	CCL18 protein levels	GCST90468570
APOE	CCL23 protein levels	GCST90468575
APOE	Apolipoprotein E (isoform E2) level in Chronic kidney disease with hypertension and no diabetes (5312_49)	GCST90237904
APOE	Beta-1,3-N-acetylglucosaminyltransferase radical fringe level in Chronic kidney disease with hypertension and no diabetes (7203_125)	GCST90238543
APOE	AGRP protein levels	GCST90468256
APOE	APOA4 protein levels	GCST90468333
APOE	APOC1 protein levels	GCST90468336
APOE	BRK1 protein levels	GCST90468469
APOE	Triglycerides	GCST90018755
APOE	Ratio of saturated fatty acids to total fatty acids	GCST90092981
APOE	Cholesterol levels in very large HDL	GCST90093004
APOE	Free cholesterol to total lipids ratio in very large VLDL	GCST90093021
APOE	Whole amygdala volume	GCST90310231
APOE	Cholesterol levels in chylomicrons and extremely large VLDL	GCST90093040
APOE	Cholesteryl esters to total lipids ratio in chylomicrons and extremely large VLDL	GCST90093043
APOE	Cholesterol to total lipids ratio in chylomicrons and extremely large VLDL	GCST90093041
APOE	Glycoprotein acetyls levels	GCST90092821
APOE	Concentration of small VLDL particles	GCST90092975
APOE	Phospholipid levels in small VLDL	GCST90092976
APOE	Degree of unsaturation	GCST90092994
APOE	Free cholesterol to total lipids ratio in very large HDL	GCST90093009
APOE	Total lipid levels in very large HDL	GCST90093010
APOE	Phospholipid levels in very large VLDL	GCST90093024
APOE	Concentration of very large VLDL particles	GCST90093023
APOE	Free cholesterol levels in very small VLDL	GCST90093032
APOE	Concentration of chylomicrons and extremely large VLDL particles	GCST90093047
APOE	Polyunsaturated fatty acid levels	GCST90092939
APOE	GCG protein levels	GCST90469316
APOE	VWA1 protein levels	GCST90471061
APOE	FGFBP2 protein levels	GCST90469231
APOE	FGFBP1 protein levels	GCST90469230
APOE	Cholesteryl esters to total lipids ratio in very small VLDL	GCST90302153
APOE	Isoleucine levels	GCST90301987
APOE	C-reactive protein levels (UKB data field 30710)	GCST90468064
APOE	Cholesterol levels in small VLDL	GCST90092968
APOE	Triglyceride levels in small LDL	GCST90092966
APOE	Total phospholipid levels in lipoprotein particles	GCST90092991
APOE	Total lipid levels in lipoprotein particles	GCST90092989
APOE	Total concentration of lipoprotein particles	GCST90092990
APOE	Free cholesterol levels in VLDL	GCST90092998
APOE	Concentration of VLDL particles	GCST90093000
APOE	Phospholipid levels in very large HDL	GCST90093012
APOE	Phospholipids to total lipids ratio in very large HDL	GCST90093013
APOE	Triglycerides to total lipids ratio in very large VLDL	GCST90093027
APOE	Cholesteryl ester levels in chylomicrons and extremely large VLDL	GCST90093042
APOE	Free cholesterol levels in chylomicrons and extremely large VLDL	GCST90093044
APOE	Total lipid levels in chylomicrons and extremely large VLDL	GCST90093046
APOE	HMOX1 protein levels	GCST90469465
APOE	IL18 protein levels	GCST90469567
APOE	GRP protein levels	GCST90469406
APOE	HEG1 protein levels	GCST90469444
APOE	HEXIM1 protein levels	GCST90469447
APOE	Plasma linoleoyl-arachidonoyl-glycerol (18:2/20:4) [1]* levels in chronic kidney disease	GCST90265453
APOE	Plasma linoleoyl-arachidonoyl-glycerol (18:2/20:4) [2]* levels in chronic kidney disease	GCST90265454
APOE	ITGA2 protein levels	GCST90469634
APOE	Plasma oleoyl-arachidonoyl-glycerol (18:1/20:4) [2]* levels in chronic kidney disease	GCST90265748
APOE	Plasma oleoyl-arachidonoyl-glycerol (18:1/20:4) [1]* levels in chronic kidney disease	GCST90265747
APOE	IFNGR2 protein levels	GCST90469514
APOE	IL17D protein levels	GCST90469560
APOE	IL16 protein levels	GCST90469557
APOE	CD99L2 protein levels	GCST90468657
APOE	ANGPTL3 protein levels	GCST90468304
APOE	BCL2 protein levels	GCST90468433
APOE	C9 protein levels	GCST90468505
APOE	CCN1 protein levels	GCST90468587
APOE	CCL27 protein levels	GCST90468579
APOE	CELSR2 protein levels	GCST90468703
APOE	ENTPD5 protein levels	GCST90469121
APOE	LILRB4 protein levels	GCST90469778
APOE	LPA protein levels	GCST90469786
APOE	KLK10 protein levels	GCST90469696
APOE	LEFTY2 protein levels	GCST90469752
APOE	BPIFA2 protein levels	GCST90468461
APOE	CD207 protein levels	GCST90468607
APOE	CD4 protein levels	GCST90468636
APOE	Phospholipids in small HDL (UKB data field 23574)	GCST90269671
APOE	Cholesteryl esters in small HDL (UKB data field 23576)	GCST90269673
APOE	Cholesterol in small HDL (UKB data field 23575)	GCST90269672
APOE	Triglycerides in small HDL (UKB data field 23578)	GCST90269675
APOE	Total lipids in small HDL (UKB data field 23573)	GCST90269670
APOE	Phospholipids to total lipids in very large HDL percentage (UKB data field 23629)	GCST90269726
APOE	1-stearoyl-2-linoleoyl-GPE (18:0/18:2) levels	GCST90200039
APOE	Linoleoyl-arachidonoyl-glycerol (18:2/20:4) [1] levels	GCST90200103
APOE	Linoleoyl-arachidonoyl-glycerol (18:2/20:4) [2] levels	GCST90200109
APOE	Sphingomyelin (d18:1/20:0, d16:1/22:0) levels	GCST90200001
APOE	Cholesteryl esters to total lipids in chylomicrons and extremely large VLDL percentage (UKB data field 23581)	GCST90269678
APOE	Cholesterol to total lipids in small LDL percentage (UKB data field 23625)	GCST90269722
APOE	Phospholipids to total lipids in large HDL percentage (UKB data field 23634)	GCST90269731
APOE	Cholesterol to total lipids in medium LDL percentage (UKB data field 23620)	GCST90269717
APOE	Cholesteryl esters to total lipids in medium LDL percentage (UKB data field 23621)	GCST90269718
APOE	Cholesterol to total lipids in medium HDL percentage (UKB data field 23640)	GCST90269737
APOE	Free cholesterol to total lipids in medium HDL percentage (UKB data field 23642)	GCST90269739
APOE	Cholesteryl esters to total lipids in medium HDL percentage (UKB data field 23641)	GCST90269738
APOE	Triglycerides to total lipids in medium HDL percentage (UKB data field 23643)	GCST90269740
APOE	Cholesterol to total lipids in chylomicrons and extremely large VLDL percentage (UKB data field 23580)	GCST90269677
APOE	Cholesteryl esters to total lipids in large VLDL percentage (UKB data field 23591)	GCST90269688
APOE	Cholesteryl esters to total lipids in large HDL percentage (UKB data field 23636)	GCST90269733
APOE	Triglycerides to total lipids in large HDL percentage (UKB data field 23638)	GCST90269735
APOE	Triglycerides to total lipids in very large HDL percentage (UKB data field 23633)	GCST90269730
APOE	Concentration of small HDL particles (UKB data field 23572)	GCST90269669
APOE	Oleoyl-linoleoyl-glycerol (18:1/18:2) [2] levels	GCST90199914
APOE	Free cholesterol in small HDL (UKB data field 23577)	GCST90269674
APOE	Phospholipids in medium HDL (UKB data field 23567)	GCST90269664
APOE	Total lipids in medium HDL (UKB data field 23566)	GCST90269663
APOE	Free cholesterol to total lipids in IDL percentage (UKB data field 23612)	GCST90269709
APOE	Phospholipids to total lipids in medium HDL percentage (UKB data field 23639)	GCST90269736
APOE	Triglyceride levels (MTAG)	GCST90179149
APOE	C-reactive protein levels (MTAG)	GCST90179146
APOE	Low-density lipoprotein levels (MTAG)	GCST90179148
APOE	Free cholesterol to total lipids in very large VLDL percentage (UKB data field 23587)	GCST90269684
APOE	Cholesterol to total lipids in large VLDL percentage (UKB data field 23590)	GCST90269687
APOE	Phospholipids to total lipids in large VLDL percentage (UKB data field 23589)	GCST90269686
APOE	Triglycerides to total lipids in small HDL percentage (UKB data field 23648)	GCST90269745
APOE	Height	GCST90245848
APOE	Serum Tau-A levels	GCST90271816
APOE	Multi-trait sum score	GCST90270117
APOE	Baseline memory in normal cognition	GCST90448435
APOE	Baseline memory in normal cognition	GCST90448429
APOE	Alzheimer's disease, proxy Alzheimer's disease or related dementias in APOE e4 non-carriers	GCST90654666
APOE	Behenoyl dihydrosphingomyelin (d18:0/22:0) levels	GCST90503964
APOE	Sphingomyelin (d18:0/20:0, d16:0/22:0) levels	GCST90503974
APOE	COVID-19 death (death vs population)	GCST90104773
APOE	Calcium-activated potassium channel subunit beta-3 levels	GCST90247044
APOE	Dihydrofolate reductase levels	GCST90247381
APOE	Dehydrogenase/reductase SDR family member 9 levels	GCST90247280
APOE	D-3-phosphoglycerate dehydrogenase levels	GCST90247228
APOE	HDL cholesterol levels (UKB data field 23406)	GCST90269503
APOE	Alzheimer disease (MTAG)	GCST90256603
APOE	Omega-6 fatty acids levels (UKB data field 23445)	GCST90269542
APOE	Polyunsaturated fatty acids to total fatty acids percentage (UKB data field 23453)	GCST90269550
APOE	Omega-6 fatty acids to total fatty acids percentage (UKB data field 23452)	GCST90269549
APOE	Cholesterol in chylomicrons and extremely large VLDL (UKB data field 23484)	GCST90269581
APOE	Phospholipids in chylomicrons and extremely large VLDL (UKB data field 23483)	GCST90269580
APOE	Total lipids in chylomicrons and extremely large VLDL (UKB data field 23482)	GCST90269579
APOE	Total phospholipids in lipoprotein particles (UKB data field 23411)	GCST90269508
APOE	Phospholipids in HDL (UKB data field 23414)	GCST90269511
APOE	Cholesteryl esters in VLDL (UKB data field 23416)	GCST90269513
APOE	Free cholesterol in HDL (UKB data field 23422)	GCST90269519
APOE	Total lipids in lipoprotein particles (UKB data field 23423)	GCST90269520
APOE	Average diameter for LDL particles (UKB data field 23432)	GCST90269529
APOE	Triglycerides to phosphoglycerides ratio (UKB data field 23435)	GCST90269532
APOE	Total cholines levels (UKB data field 23436)	GCST90269533
APOE	Apolipoprotein A1 levels (UKB data field 23440)	GCST90269537
APOE	Linoleic acid levels (UKB data field 23449)	GCST90269546
APOE	Polyunsaturated fatty acids to monounsaturated fatty acids ratio (UKB data field 23458)	GCST90269555
APOE	Monounsaturated fatty acids to total fatty acids percentage (UKB data field 23454)	GCST90269551
APOE	Saturated fatty acids to total fatty acids percentage (UKB data field 23455)	GCST90269552
APOE	Linoleic acid to total fatty acids percentage (UKB data field 23456)	GCST90269553
APOE	Omega-6 fatty acids to omega-3 fatty acids ratio (UKB data field 23459)	GCST90269556
APOE	Concentration of chylomicrons and extremely large VLDL particles (UKB data field 23481)	GCST90269578
APOE	Triglycerides in chylomicrons and extremely large VLDL (UKB data field 23487)	GCST90269584
APOE	Cholesteryl esters in chylomicrons and extremely large VLDL (UKB data field 23485)	GCST90269582
APOE	Free cholesterol in chylomicrons and extremely large VLDL (UKB data field 23486)	GCST90269583
APOE	Concentration of medium VLDL particles (UKB data field 23502)	GCST90269599
APOE	Phospholipids in small VLDL (UKB data field 23511)	GCST90269608
APOE	Cholesterol in small VLDL (UKB data field 23512)	GCST90269609
APOE	Cholesteryl esters in small VLDL (UKB data field 23513)	GCST90269610
APOE	Concentration of very small VLDL particles (UKB data field 23516)	GCST90269613
APOE	Free cholesterol in very small VLDL (UKB data field 23521)	GCST90269618
APOE	Triglycerides in very small VLDL (UKB data field 23522)	GCST90269619
APOE	Concentration of very large HDL particles (UKB data field 23551)	GCST90269648
APOE	Phospholipids in very large HDL (UKB data field 23553)	GCST90269650
APOE	Total lipids in very large HDL (UKB data field 23552)	GCST90269649
APOE	Triglycerides in very large HDL (UKB data field 23557)	GCST90269654
APOE	Cholesteryl esters in very large HDL (UKB data field 23555)	GCST90269652
APOE	Total lipids in large HDL (UKB data field 23559)	GCST90269656
APOE	Cholesteryl esters in large HDL (UKB data field 23562)	GCST90269659
APOE	Cholesterol in large HDL (UKB data field 23561)	GCST90269658
APOE	Concentration of medium HDL particles (UKB data field 23565)	GCST90269662
APOE	Free cholesterol in large HDL (UKB data field 23563)	GCST90269660
APOE	Triglyceride to HDL cholesterol ratio	GCST90295949
APOE	Triglyceride to HDL cholesterol ratio	GCST90295950
APOE	Triglyceride to HDL cholesterol ratio	GCST90295951
APOE	Phospholipids to total lipids ratio in small VLDL	GCST90092977
APOE	Cholesteryl ester levels in very large HDL	GCST90093006
APOE	Cholesteryl ester levels in very large VLDL	GCST90093018
APOE	Whole amygdala volume	GCST90310220
APOE	Phospholipid levels in very small VLDL	GCST90093036
APOE	Total lipid levels in very small VLDL	GCST90093034
APOE	Concentration of very small VLDL particles	GCST90093035
APOE	Apolipoprotein B levels	GCST90092809
APOE	LDL cholesterol levels	GCST90092883
APOE	HDL cholesterol levels	GCST90092822
APOE	Linoleic acid levels	GCST90092880
APOE	Free cholesterol to total lipids ratio in small VLDL	GCST90092973
APOE	Total lipid levels in small VLDL	GCST90092974
APOE	Cholesteryl ester levels in VLDL	GCST90092997
APOE	VLDL cholesterol levels	GCST90092996
APOE	Concentration of very large HDL particles	GCST90093011
APOE	Cholesterol to total lipids ratio in very large VLDL	GCST90093017
APOE	Triglycerides to total lipids ratio in very large HDL	GCST90093015
APOE	Phospholipid levels in chylomicrons and extremely large VLDL	GCST90093048
APOE	Triglyceride levels in chylomicrons and extremely large VLDL	GCST90093050
APOE	Phospholipids to total lipids ratio in chylomicrons and extremely large VLDL	GCST90093049
APOE	Cholesteryl ester levels in small VLDL	GCST90092970
APOE	Ratio of triglycerides to phosphoglycerides	GCST90092983
APOE	Phospholipid levels in VLDL	GCST90093001
APOE	Clinical LDL cholesterol levels	GCST90092814
APOE	Creatinine levels	GCST90092815
APOE	Docosahexaenoic acid levels	GCST90092816
APOE	Triglyceride levels	GCST90093142
APOE	Angina	GCST90468109
APOE	High cholesterol	GCST90468134
APOE	Gamma glutamyl transpeptidase	GCST90018954
APOE	Cytochrome P450 3A4 levels	GCST90248821
APOE	PCNA-associated factor levels	GCST90248842
APOE	Prenylcysteine oxidase 1 levels	GCST90248900
APOE	ADP-ribosylation factor GTPase-activating protein 1 levels	GCST90246564
APOE	ADP-ribosylation factor-like protein 2 levels	GCST90246574
APOE	Apolipoprotein E levels	GCST90246550
APOE	Peflin levels	GCST90248940
APOE	Beta-endorphin levels	GCST90246687
APOE	Baculoviral IAP repeat-containing protein 2 levels	GCST90246698
APOE	Guanine nucleotide-binding protein G(k) subunit alpha levels	GCST90247775
APOE	Proteasome activator complex subunit 1 levels	GCST90249159
APOE	Hedgehog-interacting protein levels	GCST90247879
APOE	Histone-lysine N-methyltransferase 2C levels	GCST90247892
APOE	Heme oxygenase 1 levels	GCST90247919
APOE	Beta-1,3-N-acetylglucosaminyltransferase radical fringe levels	GCST90249288
APOE	High density lipoprotein cholesterol levels	GCST90239654
APOE	Myeloid leukemia factor 1 levels	GCST90248481
APOE	UDP-glucose 4-epimerase levels	GCST90250094
APOE	Neuronal pentraxin-2 levels	GCST90248721
APOE	Nuclear receptor-binding protein levels	GCST90248729
APOE	Erythrocyte band 7 integral membrane protein levels	GCST90247498
APOE	ER membrane protein complex subunit 4 levels	GCST90247444
APOE	Stromelysin-1 levels	GCST90249715
APOE	Tumor necrosis factor receptor type 1-associated DEATH domain protein levels	GCST90249792
APOE	Sulfatase-modifying factor 1 levels	GCST90249730
APOE	Syntaxin-binding protein 6 levels	GCST90249725
APOE	Ubiquitin-conjugating enzyme E2 D2 levels	GCST90250055
APOE	T-cell immunoreceptor with Ig and ITIM domains levels	GCST90249875
APOE	F-box/LRR-repeat protein 4 levels	GCST90247560
APOE	Protein S100-A2 levels	GCST90249406
APOE	RING finger protein 122 levels	GCST90249338
APOE	Indian hedgehog protein levels	GCST90248024
APOE	SUMO-activating enzyme subunit 2 levels	GCST90249422
APOE	Sodium-coupled monocarboxylate transporter 1 levels	GCST90249453
APOE	Inhibitor of growth protein 4 levels	GCST90248093
APOE	Sonic hedgehog protein levels	GCST90249537
APOE	Cadherin-related family member 5 levels	GCST90246955
APOE	Protein CEI levels	GCST90246980
APOE	Cell surface glycoprotein CD200 receptor 2 levels	GCST90246934
APOE	Total cholesterol levels	GCST90239677
APOE	Total cholesterol levels	GCST90239675
APOE	Triglyceride levels	GCST90239661
APOE	Triglyceride levels	GCST90239663
APOE	Quinone oxidoreductase-like protein 1 levels	GCST90137895
APOE	Low density lipoprotein cholesterol levels	GCST90239657
APOE	PCDH7 protein levels	GCST90470171
APOE	PTPRF protein levels	GCST90470381
APOE	PTH protein levels	GCST90470372
APOE	PCDH17 protein levels	GCST90470169
APOE	PAM protein levels	GCST90470156
APOE	PDGFC protein levels	GCST90470190
APOE	MENT protein levels	GCST90469886
APOE	NCAN protein levels	GCST90470005
APOE	NCS1 protein levels	GCST90470011
APOE	NPY protein levels	GCST90470081
APOE	PBXIP1 protein levels	GCST90470164
APOE	RTBDN protein levels	GCST90470505
APOE	RTN4R protein levels	GCST90470508
APOE	DEFB4A or DEFB4B protein levels	GCST90468984
APOE	Concentration of very large HDL particles	GCST90302133
APOE	Lipoprotein A levels (UKB data field 30790)	GCST90468081
APOE	COQ7 protein levels	GCST90468831
APOE	CES2 protein levels	GCST90468719
APOE	DNAJB1 protein levels	GCST90469012
APOE	Immature reticulocyte fraction (UKB data field 30280)	GCST90468079
APOE	CKAP4 protein levels	GCST90468758
APOE	ELN protein levels	GCST90469103
APOE	High light scatter reticulocyte count (UKB data field 30300)	GCST90468076
APOE	CRIP2 protein levels	GCST90468864
APOE	Ratio of triglycerides to phosphoglycerides	GCST90302116
APOE	High light scatter reticulocyte percentage (UKB data field 30290)	GCST90468077
APOE	CTSL protein levels	GCST90468914
APOE	Cerebrospinal fluid amyloid beta 42 levels in abnormal amyloid levels	GCST90134626
APOE	Triglyceride levels	GCST90239664
APOE	Non-HDL cholesterol levels	GCST90239669
APOE	Non-HDL cholesterol levels	GCST90239672
APOE	Low density lipoprotein cholesterol levels	GCST90239660
APOE	Triglycerides in small VLDL	GCST90501268
APOE	Sphingomyelins levels	GCST90501272
APOE	Omega-3 fatty acids to Omega-6 fatty acids ratio	GCST90502398
APOE	Concentration of very large HDL particles	GCST90501301
APOE	Monounsaturated fatty acids to total fatty acids percentage	GCST90502385
APOE	Monounsaturated fatty acids to total fatty acids percentage	GCST90502388
APOE	Phospholipids in very large HDL	GCST90501302
APOE	Triglycerides to Total Lipids in Very Large HDL percentage	GCST90501305
APOE	Cholesteryl Esters to Total Lipids in Medium HDL percentage	GCST90501185
APOE	Free Cholesterol to Total Lipids in Medium HDL percentage	GCST90501187
APOE	Saturated fatty acids levels	GCST90502194
APOE	Phospholipids in medium HDL	GCST90501190
APOE	Free cholesterol in very large HDL	GCST90501298
APOE	Monounsaturated fatty acids to total fatty acids percentage	GCST90502373
APOE	Total lipids in very large HDL	GCST90501300
APOE	Cholesteryl Esters to Total Lipids in Very Large HDL percentage	GCST90501297
APOE	Cholesterol esters in very large HDL	GCST90501296
APOE	Total lipids in medium HDL	GCST90501188
APOE	Concentration of medium HDL particles	GCST90501189
APOE	Phospholipids to Total Lipids in Medium HDL percentage	GCST90501191
APOE	Triglycerides to Total Lipids in Medium HDL percentage	GCST90501193
APOE	Triglycerides in medium HDL	GCST90501192
APOE	Cholesterol to Total Lipids in Medium LDL percentage	GCST90501195
APOE	Cholesteryl Esters to Total Lipids in Medium LDL percentage	GCST90501197
APOE	Cholesterol to Total Lipids in Very Large HDL percentage	GCST90501295
APOE	Monounsaturated fatty acid levels	GCST90502362
APOE	Cholesterol levels in very large HDL	GCST90501294
APOE	Triglycerides in very large HDL	GCST90501304
APOE	Omega-3 fatty acids to Omega-6 fatty acids ratio	GCST90502399
APOE	Docosahexaenoic acid levels	GCST90497252
APOE	Cholesterol in Large HDL	GCST90497709
APOE	Average diameter for HDL particles	GCST90497454
APOE	Triglycerides to Total Lipids in IDL percentage	GCST90497682
APOE	Triglycerides in HDL	GCST90497467
APOE	Ratio of apolipoprotein B to apolipoprotein A1 levels	GCST90497156
APOE	Cholesteryl Esters in Large HDL	GCST90497751
APOE	Free Cholesterol to Total Lipids in Large HDL percentage	GCST90497793
APOE	Total lipids in large HDL	GCST90497815
APOE	Phospholipids to Total Lipids in Large HDL percentage	GCST90497863
APOE	Phospholipids in large HDL	GCST90497847
APOE	Omega-3 fatty acids to Omega-6 fatty acids ratio	GCST90502410
APOE	Cholesterol to Total Lipids in Large VLDL percentage	GCST90498130
APOE	Cholesterol in Large VLDL	GCST90498119
APOE	Cholesteryl Esters to Total Lipids in Large VLDL percentage	GCST90498162
APOE	Cholesteryl Esters in Large VLDL	GCST90498146
APOE	Free cholesterol in large VLDL	GCST90498185
APOE	Phospholipids in large LDL	GCST90498049
APOE	Cholesterol to Total Lipids in Very Large VLDL percentage	GCST90501307
APOE	Linoleic acid levels	GCST90502311
APOE	Cholesterol percentage of total lipids in small low-density lipoprotein	GCST90454490
APOE	Average diameter for VLDL particles	GCST90500290
APOE	Cholesterol to Total Lipids in Very Large HDL percentage	GCST90500333
APOE	Cholesterol levels in very large HDL	GCST90500322
APOE	Triglyceride to phosphoglyceride ratio	GCST90499992
APOE	VLDL cholesterol levels	GCST90500189
APOE	Cholesteryl Esters in VLDL	GCST90500205
APOE	Concentration of VLDL particles	GCST90500250
APOE	Phospholipids to Total Lipids in Small VLDL percentage	GCST90499895
APOE	Triglycerides in small VLDL	GCST90499915
APOE	Alanine aminotransferase levels	GCST90662898
APOE	Docosahexaenoic acid to total fatty acids percentage	GCST90501107
APOE	Omega-6 fatty acids levels	GCST90499170
APOE	Monounsaturated fatty acids to total fatty acids percentage	GCST90499111
APOE	Monounsaturated fatty acid levels	GCST90499094
APOE	Free cholesterol in small HDL	GCST90499411
APOE	Total lipids in small HDL	GCST90499443
APOE	Phospholipids in small HDL	GCST90499478
APOE	Triglycerides in small HDL	GCST90499516
APOE	Cholesterol to Total Lipids in Small LDL percentage	GCST90499564
APOE	Concentration of HDL particles	GCST90497414
APOE	Average diameter for HDL particles	GCST90497446
APOE	Triglycerides in HDL	GCST90497464
APOE	Ratio of apolipoprotein B to apolipoprotein A1 levels	GCST90497158
APOE	Docosahexaenoic acid levels	GCST90497256
APOE	Apolipoprotein A1 levels	GCST90497119
APOE	Triglycerides to Total Lipids in IDL percentage	GCST90497676
APOE	Cholesterol to Total Lipids in Large HDL percentage	GCST90497732
APOE	Cholesterol in Large HDL	GCST90497719
APOE	Cholesteryl Esters to Total Lipids in Large HDL percentage	GCST90497768
APOE	Cholesteryl Esters in Large HDL	GCST90497753
APOE	Free Cholesterol to Total Lipids in Large HDL percentage	GCST90497790
APOE	Total lipids in large HDL	GCST90497818
APOE	Concentration of large HDL particles	GCST90497836
APOE	Phospholipids to Total Lipids in Large HDL percentage	GCST90497868
APOE	Phospholipids in large HDL	GCST90497853
APOE	Average diameter for LDL particles	GCST90498457
APOE	Triglycerides in LDL	GCST90498472
APOE	Cholesteryl Esters in Medium HDL	GCST90498532
APOE	Phospholipids in medium HDL	GCST90498641
APOE	Cholesterol to Total Lipids in Medium LDL percentage	GCST90498723
APOE	Cholesteryl Esters to Total Lipids in Medium LDL percentage	GCST90498758
APOE	Cholesteryl Esters in Medium LDL	GCST90498739
APOE	Free cholesterol in medium LDL	GCST90498774
APOE	Total Lipids in Medium LDL	GCST90498800
APOE	Concentration of medium LDL particles	GCST90498823
APOE	Phospholipids to Total Lipids in Medium LDL percentage	GCST90498847
APOE	Triglycerides to Total Lipids in Medium LDL percentage	GCST90498881
APOE	Total lipids in medium VLDL	GCST90498994
APOE	Concentration of medium VLDL particles	GCST90499017
APOE	Phospholipids to Total Lipids in Medium VLDL percentage	GCST90499044
APOE	Phospholipids in medium VLDL	GCST90499025
APOE	Citrate levels	GCST90501103
APOE	Clinical LDL cholesterol levels	GCST90501104
APOE	Omega-6 fatty acids to total fatty acids percentage	GCST90502127
APOE	Glycoprotein acetyls levels	GCST90501111
APOE	Omega-6 fatty acid levels	GCST90502103
APOE	Cholesteryl Esters to Total Lipids in Small LDL percentage	GCST90499602
APOE	Cholesteryl Esters in Small LDL	GCST90499586
APOE	Cholesterol to Total Lipids in Small VLDL percentage	GCST90499760
APOE	Cholesterol in Small VLDL	GCST90499750
APOE	Cholesteryl Esters to Total Lipids in Small VLDL percentage	GCST90499804
APOE	Total lipids in small LDL	GCST90499656
APOE	Concentration of small LDL particles	GCST90499669
APOE	Phospholipids to Total Lipids in Small LDL percentage	GCST90499690
APOE	Phospholipids in small LDL	GCST90499673
APOE	Cholesteryl Esters in Small VLDL	GCST90499786
APOE	Free Cholesterol to Total Lipids in Small VLDL percentage	GCST90499831
APOE	Alanine levels	GCST90501096
APOE	Omega-6 fatty acids to total fatty acids percentage	GCST90502121
APOE	Triglycerides to Total Lipids in Large LDL percentage	GCST90498092
APOE	Cholesterol to Total Lipids in Large VLDL percentage	GCST90498125
APOE	Cholesterol in Large VLDL	GCST90498123
APOE	Cholesteryl Esters to Total Lipids in Large VLDL percentage	GCST90498165
APOE	Cholesteryl Esters in Large VLDL	GCST90498154
APOE	Free cholesterol in large VLDL	GCST90498181
APOE	Phospholipids in large LDL	GCST90498053
APOE	Triglycerides in large VLDL	GCST90498280
APOE	Triglycerides to Total Lipids in Very Small VLDL percentage	GCST90500886
APOE	Cholesterol levels in chylomicrons and extremely large VLDL	GCST90500905
APOE	Cholesteryl Esters to Total Lipids in Chylomicrons and Extremely Large VLDL percentage	GCST90500958
APOE	Cholesteryl ester levels in chylomicrons and extremely large VLDL	GCST90500943
APOE	Cholesterol to Total Lipids in Very Large VLDL percentage	GCST90500539
APOE	Cholesterol levels in very large VLDL	GCST90500517
APOE	Cholesteryl Esters to Total Lipids in Very Large VLDL percentage	GCST90500569
APOE	Cholesteryl esters in very large VLDL	GCST90500556
APOE	Free cholesterol in very large VLDL	GCST90500581
APOE	Triglycerides in very large VLDL	GCST90500680
APOE	Cholesteryl Esters to Total Lipids in Very Large HDL percentage	GCST90500373
APOE	Free Cholesterol to Total Lipids in Very Large HDL percentage	GCST90500397
APOE	Free Cholesterol to Total Lipids in Very Small VLDL percentage	GCST90500798
APOE	Total lipids in very small VLDL	GCST90500810
APOE	Concentration of very small VLDL particles	GCST90500819
APOE	Phospholipids to Total Lipids in Very Small VLDL percentage	GCST90500856
APOE	Total lipids in very large HDL	GCST90500423
APOE	Concentration of very large HDL particles	GCST90500431
APOE	Phospholipids to Total Lipids in Very Large HDL percentage	GCST90500472
APOE	Apolipoprotein A1 levels	GCST90501098
APOE	Creatinine levels	GCST90501105
APOE	Mixed hyperlipidemia (PheCode 272.13)	GCST90475726
APOE	Hypercholesterolemia (PheCode 272.11)	GCST90475719
APOE	Heart attack	GCST90479551
APOE	Triacylglycerol (56:6) levels	GCST90277412
APOE	Triacylglycerol (58:7) levels	GCST90277415
APOE	Occlusion and stenosis of precerebral arteries (PheCode 433.1)	GCST90475986
APOE	Omega-6 fatty acid percentage of total fatty acids	GCST90454484
APOE	Triglyceride to phosphoglyceride ratio	GCST90454483
APOE	Triglyceride levels	GCST90528079
APOE	Saturated fatty acids levels	GCST90502675
APOE	Saturated fatty acids levels	GCST90502674
APOE	Degree of unsaturation	GCST90502737
APOE	Saturated fatty acids to total fatty acids percentage	GCST90502685
APOE	Degree of unsaturation	GCST90502753
APOE	Monounsaturated fatty acid levels	GCST90502030
APOE	Monounsaturated fatty acids to total fatty acids percentage	GCST90502049
APOE	Monounsaturated fatty acids to total fatty acids percentage	GCST90502043
APOE	Monounsaturated fatty acid levels	GCST90502036
APOE	Polyunsaturated fatty acids to monounsaturated fatty acids ratio	GCST90502567
APOE	Polyunsaturated fatty acids to monounsaturated fatty acids ratio	GCST90502555
APOE	Polyunsaturated fatty acids to monounsaturated fatty acids ratio	GCST90502571
APOE	Polyunsaturated fatty acids to monounsaturated fatty acids ratio	GCST90502570
APOE	Polyunsaturated fatty acids to saturated fatty acids ratio	GCST90502593
APOE	Omega-3 fatty acids to total fatty acids percentage	GCST90502090
APOE	Free Cholesterol to Total Lipids in IDL percentage	GCST90501126
APOE	Cholesterol to Total Lipids in IDL percentage	GCST90501122
APOE	Free cholesterol in IDL	GCST90501125
APOE	Total lipids in IDL	GCST90501127
APOE	Cholesteryl Esters to Total Lipids in IDL percentage	GCST90501124
APOE	Free Cholesterol in HDL	GCST90501114
APOE	Cholesteryl Esters in IDL	GCST90501123
APOE	Triglycerides in HDL	GCST90501119
APOE	Cholesterol in IDL	GCST90501121
APOE	Polyunsaturated fatty acid levels	GCST90502623
APOE	Polyunsaturated fatty acids to total fatty acids percentage	GCST90502633
APOE	Polyunsaturated fatty acids to total fatty acids percentage	GCST90502645
APOE	Polyunsaturated fatty acids to monounsaturated fatty acids ratio	GCST90502147
APOE	Cholesterol in Large HDL	GCST90501134
APOE	Cholesteryl Esters in Large HDL	GCST90501136
APOE	Triglycerides to Total Lipids in IDL percentage	GCST90501132
APOE	Concentration of IDL particles	GCST90501128
APOE	Phospholipids to Total Lipids in IDL percentage	GCST90501130
APOE	Cholesterol to Total Lipids in Large HDL percentage	GCST90501135
APOE	Cholesteryl Esters to Total Lipids in Large HDL percentage	GCST90501137
APOE	Free Cholesterol to Total Lipids in Large HDL percentage	GCST90501139
APOE	Free cholesterol in large HDL	GCST90501138
APOE	C-type lectin domain family 6 member A protein levels (SomaScan ID:10082-251)	GCST90437730
APOE	cubilin protein levels (SomaScan ID:7223-60)	GCST90437718
APOE	Degree of unsaturation	GCST90502752
APOE	Degree of unsaturation	GCST90502749
APOE	Docosahexaenoic acid to total fatty acids percentage	GCST90501991
APOE	Docosahexaenoic acid to total fatty acids percentage	GCST90501997
APOE	Docosahexaenoic acid to total fatty acids percentage	GCST90501999
APOE	Triglycerides in large HDL	GCST90501144
APOE	Polyunsaturated fatty acids to total fatty acids percentage	GCST90502173
APOE	Free cholesterol in large LDL	GCST90501150
APOE	Triglycerides to Total Lipids in Large LDL percentage	GCST90501157
APOE	Phospholipids in large LDL	GCST90501154
APOE	Cholesterol to Total Lipids in Large LDL percentage	GCST90501147
APOE	Free Cholesterol to Total Lipids in Large LDL percentage	GCST90501151
APOE	Polyunsaturated fatty acids to monounsaturated fatty acids ratio	GCST90502153
APOE	Cholesterol in Large LDL	GCST90501146
APOE	Total lipids in large LDL	GCST90501152
APOE	Polyunsaturated fatty acids to total fatty acids percentage	GCST90502179
APOE	Polyunsaturated fatty acids to total fatty acids percentage	GCST90502181
APOE	Triglycerides to Total Lipids in Large HDL percentage	GCST90501145
APOE	Omega-3 fatty acids to total fatty acids percentage	GCST90502082
APOE	Omega-3 fatty acids to Omega-6 fatty acids ratio	GCST90502075
APOE	Omega-3 fatty acids to Omega-6 fatty acids ratio	GCST90502077
APOE	Omega-3 fatty acids to Omega-6 fatty acids ratio	GCST90502069
APOE	Omega-3 fatty acids to total fatty acids percentage	GCST90502088
APOE	Free Cholesterol in LDL	GCST90501175
APOE	Average diameter for LDL particles	GCST90501179
APOE	Phospholipids to Total Lipids in Large VLDL percentage	GCST90501167
APOE	Phospholipids in LDL	GCST90501178
APOE	Cholesterol to Total Lipids in Medium HDL percentage	GCST90501183
APOE	Triglycerides to Total Lipids in Small HDL percentage	GCST90501245
APOE	Total lipids in small LDL	GCST90501252
APOE	Phospholipids in small LDL	GCST90501254
APOE	Degree of unsaturation	GCST90502233
APOE	Free cholesterol in small LDL	GCST90501250
APOE	Phospholipids to Total Lipids in Small HDL percentage	GCST90501243
APOE	Triglycerides to Total Lipids in Small LDL percentage	GCST90501257
APOE	Docosahexaenoic acid to total fatty acids percentage	GCST90502281
APOE	Total lipids in small HDL	GCST90501240
APOE	Phospholipids in small HDL	GCST90501242
APOE	Free Cholesterol to Total Lipids in Small LDL percentage	GCST90501251
APOE	Phospholipids to Total Lipids in Small LDL percentage	GCST90501255
APOE	Docosahexaenoic acid to total fatty acids percentage	GCST90502284
APOE	Cholesteryl Esters in Small HDL	GCST90501236
APOE	Free Cholesterol to Total Lipids in Small HDL percentage	GCST90501239
APOE	Triglycerides in small HDL	GCST90501244
APOE	Cholesteryl Esters to Total Lipids in Small LDL percentage	GCST90501249
APOE	Docosahexaenoic acid to total fatty acids percentage	GCST90502269
APOE	Cholesterol to Total Lipids in Small VLDL percentage	GCST90501259
APOE	Phospholipids to Total Lipids in Medium LDL percentage	GCST90501203
APOE	Cholesterol to Total Lipids in Medium VLDL percentage	GCST90501207
APOE	Free Cholesterol to Total Lipids in Medium VLDL percentage	GCST90501211
APOE	Cholesteryl Esters to Total Lipids in Medium VLDL percentage	GCST90501209
APOE	Triglycerides to Total Lipids in Medium LDL percentage	GCST90501205
APOE	Triglycerides to Total Lipids in Medium VLDL percentage	GCST90501217
APOE	Phospholipids to Total Lipids in Medium VLDL percentage	GCST90501215
APOE	Free Cholesterol to Total Lipids in Medium LDL percentage	GCST90501199
APOE	Free cholesterol in medium LDL	GCST90501198
APOE	Monounsaturated fatty acids to total fatty acids percentage	GCST90501219
APOE	Polyunsaturated fatty acids to monounsaturated fatty acids ratio	GCST90501230
APOE	Omega-6 fatty acids to total fatty acids percentage	GCST90501225
APOE	Omega-6 fatty acids to omega-3 fatty acids ratio	GCST90501224
APOE	Cholesteryl Esters to Total Lipids in Very Large VLDL percentage	GCST90501309
APOE	Omega-3 fatty acid levels	GCST90502425
APOE	Cholesteryl Esters to Total Lipids in Very Small VLDL percentage	GCST90501321
APOE	Omega-3 fatty acids to Omega-6 fatty acids ratio	GCST90502411
APOE	Cholesterol to Total Lipids in Very Small VLDL percentage	GCST90501319
APOE	Omega-6 fatty acids to total fatty acids percentage	GCST90502541
APOE	Triglycerides to Total Lipids in Very Small VLDL percentage	GCST90501329
APOE	Omega-3 fatty acids to total fatty acids percentage	GCST90502451
APOE	Cholesteryl ester levels in chylomicrons and extremely large VLDL	GCST90501332
APOE	Monounsaturated fatty acid levels	GCST90499090
APOE	Omega-6 fatty acids levels	GCST90499177
APOE	Free cholesterol in small HDL	GCST90499425
APOE	Cholesterol levels in chylomicrons and extremely large VLDL	GCST90500918
APOE	Cholesteryl Esters to Total Lipids in Chylomicrons and Extremely Large VLDL percentage	GCST90500956
APOE	Cholesteryl ester levels in chylomicrons and extremely large VLDL	GCST90500949
APOE	Concentration of chylomicrons and extremely large VLDL particles	GCST90501337
APOE	Total lipids in small HDL	GCST90499456
APOE	Phospholipids in small HDL	GCST90499483
APOE	Cholesteryl Esters in Small LDL	GCST90499578
APOE	Total lipids in small LDL	GCST90499652
APOE	Concentration of small LDL particles	GCST90499660
APOE	Triglycerides in small HDL	GCST90499519
APOE	Cholesterol to Total Lipids in Small LDL percentage	GCST90499569
APOE	Cholesteryl Esters to Total Lipids in Small LDL percentage	GCST90499595
APOE	Phospholipids to Total Lipids in Small LDL percentage	GCST90499700
APOE	Phospholipids in small LDL	GCST90499681
APOE	Cholesterol to Total Lipids in Small VLDL percentage	GCST90499764
APOE	Cholesterol in Small VLDL	GCST90499746
APOE	Cholesteryl esters in very large VLDL	GCST90500552
APOE	Free cholesterol in very large VLDL	GCST90500575
APOE	Triglycerides in very large VLDL	GCST90500671
APOE	Free Cholesterol to Total Lipids in Very Small VLDL percentage	GCST90500791
APOE	Total lipids in very small VLDL	GCST90500813
APOE	Concentration of very small VLDL particles	GCST90500826
APOE	Phospholipids to Total Lipids in Very Small VLDL percentage	GCST90500866
APOE	Triglycerides to Total Lipids in Very Small VLDL percentage	GCST90500900
APOE	Phospholipids in very large VLDL	GCST90500644
APOE	Phospholipids to Total Lipids in Very Small VLDL percentage	GCST90501327
APOE	Free cholesterol levels in chylomicrons and extremely large VLDL	GCST90501334
APOE	Omega-3 fatty acids to total fatty acids percentage	GCST90502462
APOE	Triglyceride levels in chylomicrons and extremely large VLDL	GCST90501340
APOE	Phospholipid levels in chylomicrons and extremely large VLDL	GCST90501338
APOE	Cholesterol to Total Lipids in Medium LDL percentage	GCST90498714
APOE	Cholesteryl Esters to Total Lipids in Medium LDL percentage	GCST90498747
APOE	Average diameter for LDL particles	GCST90498458
APOE	Cholesteryl Esters in Medium HDL	GCST90498538
APOE	Phospholipids in medium HDL	GCST90498635
APOE	Cholesteryl Esters to Total Lipids in Small VLDL percentage	GCST90499800
APOE	Phospholipids to Total Lipids in Small VLDL percentage	GCST90499902
APOE	Triglycerides in small VLDL	GCST90499917
APOE	Saturated fatty acids to total fatty acids percentage	GCST90499966
APOE	Triglyceride to phosphoglyceride ratio	GCST90499996
APOE	Free Cholesterol to Total Lipids in Small VLDL percentage	GCST90499832
APOE	Cholesteryl Esters in Small VLDL	GCST90499782
APOE	Omega-3 fatty acids to total fatty acids percentage	GCST90502450
APOE	Total lipid levels in chylomicrons and extremely large VLDL	GCST90501336
APOE	Omega-3 fatty acids to total fatty acids percentage	GCST90502463
APOE	Phospholipids to Total Lipids in Chylomicrons and Extremely Large VLDL percentage	GCST90501339
APOE	Triglycerides in large VLDL	GCST90498267
APOE	VLDL cholesterol levels	GCST90500196
APOE	Cholesteryl Esters in VLDL	GCST90500211
APOE	Total fatty acid levels	GCST90500061
APOE	Average diameter for VLDL particles	GCST90500279
APOE	Cholesterol to Total Lipids in Very Large HDL percentage	GCST90500324
APOE	Free Cholesterol to Total Lipids in Very Large HDL percentage	GCST90500398
APOE	Cholesterol levels in very large HDL	GCST90500310
APOE	Cholesteryl Esters to Total Lipids in Very Large HDL percentage	GCST90500359
APOE	Free Cholesterol in VLDL	GCST90500221
APOE	Concentration of VLDL particles	GCST90500246
APOE	Phospholipids in VLDL	GCST90500266
APOE	Free Cholesterol to Total Lipids in Very Small VLDL percentage	GCST90501323
APOE	Triglycerides in very small VLDL	GCST90501328
APOE	Cholesterol levels in chylomicrons and extremely large VLDL	GCST90501330
APOE	Cholesteryl Esters in Medium LDL	GCST90498738
APOE	Free cholesterol in medium LDL	GCST90498767
APOE	Total Lipids in Medium LDL	GCST90498806
APOE	Concentration of medium LDL particles	GCST90498819
APOE	Phospholipids to Total Lipids in Medium LDL percentage	GCST90498852
APOE	Total lipids in medium VLDL	GCST90499004
APOE	Concentration of medium VLDL particles	GCST90499016
APOE	Phospholipids to Total Lipids in Medium VLDL percentage	GCST90499043
APOE	Phospholipids in medium VLDL	GCST90499024
APOE	Cholesterol to Total Lipids in Very Large VLDL percentage	GCST90500542
APOE	Cholesterol levels in very large VLDL	GCST90500518
APOE	Cholesteryl Esters to Total Lipids in Very Large VLDL percentage	GCST90500565
APOE	Free cholesterol in very large HDL	GCST90500380
APOE	Phospholipids to Total Lipids in Very Large HDL percentage	GCST90500474
APOE	Phospholipids in very large HDL	GCST90500458
APOE	Total lipids in very large HDL	GCST90500410
APOE	Concentration of very large HDL particles	GCST90500436
APOE	Cholesteryl Esters to Total Lipids in Small HDL percentage	GCST90501237
APOE	Polyunsaturated fatty acids to total fatty acids percentage	GCST90501231
APOE	Cholesterol to Total Lipids in Small HDL percentage	GCST90501235
APOE	Free Cholesterol to Total Lipids in Small VLDL percentage	GCST90501263
APOE	Triglyceride to phosphoglyceride ratio	GCST90501273
APOE	Degree of unsaturation	GCST90501284
APOE	Triglycerides to Total Lipids in Small VLDL percentage	GCST90501269
APOE	Monounsaturated fatty acid levels	GCST90502346
APOE	Cholesteryl Esters to Total Lipids in Small VLDL percentage	GCST90501261
APOE	Phospholipids to Total Lipids in Small VLDL percentage	GCST90501267
APOE	Omega-6 fatty acids to total fatty acids percentage	GCST90502529
APOE	Omega-6 fatty acid levels	GCST90502519
APOE	Aspartate aminotransferase (AST, maximum, inv-norm transformed)	GCST90479509
APOE	eosinophil (fraction, mean, inv-norm transformed)	GCST90475300
APOE	Aspartate aminotransferase (AST, mean, inv-norm transformed)	GCST90475121
APOE	Aspartate aminotransferase (AST, maximum, inv-norm transformed)	GCST90475118
APOE	High blood pressure / hypertension	GCST90475214
APOE	Cirrhosis of liver without mention of alcohol (PheCode 571.51)	GCST90476086
APOE	Biological Mother: High cholesterol	GCST90475489
APOE	low density lipoprotein cholesterol (LDLC, mean, inv-norm transformed)	GCST90475414
APOE	Aspartate aminotransferase (AST, mean, inv-norm transformed)	GCST90479510
APOE	Hyperglyceridemia (PheCode 272.12)	GCST90479925
APOE	low density lipoprotein cholesterol (LDLC, maximum, inv-norm transformed)	GCST90475410
APOE	low density lipoprotein cholesterol (LDLC, minimum, inv-norm transformed)	GCST90475418
APOE	heart rate (HR, minimum, inv-normal transformed)	GCST90480667
APOE	triglyceride (minimum, inv-norm transformed)	GCST90476436
APOE	systolic blood pressure (SBP, maximum, inv-normal transformed)	GCST90476400
APOE	triglyceride (mean, inv-norm transformed)	GCST90476432
APOE	Biological Sibling: High cholesterol	GCST90480682
APOE	triglyceride (maximum, inv-norm transformed)	GCST90480717
APOE	Coronary atherosclerosis (PheCode 411.4)	GCST90480132
APOE	Other chronic ischemic heart disease, unspecified (PheCode 411.8)	GCST90480133
DGKB	Type 2 diabetes	GCST010118
DGKB	PR interval	GCST010321
DGKB	PR interval	GCST010320
DGKB	Type 2 diabetes	GCST010553
DGKB	Type 2 diabetes	GCST90013693
DGKB	Type 2 diabetes	GCST002352
DGKB	Incident myocardial infarction	GCST003430
DGKB	Verbal declarative memory	GCST002701
DGKB	Response to treatment for acute lymphoblastic leukemia	GCST000323
DGKB	Vertical cup-disc ratio	GCST004075
DGKB	Pediatric bone mineral density (spine)	GCST004181
DGKB	Gut microbiota relative abundance (Blautia)	GCST90006996
DGKB	Type 2 diabetes	GCST007847
DGKB	Type 2 diabetes	GCST006867
DGKB	Seasonality and depression	GCST007102
DGKB	PR interval in Tripanosoma cruzi seropositivity	GCST002279
DGKB	Metabolite levels	GCST009391
DGKB	Core binding factor acute myeloid leukemia	GCST008413
DGKB	Plantar warts	GCST005005
DGKB	Waist circumference adjusted for body mass index	GCST008161
DGKB	Type 2 diabetes	GCST005047
DGKB	Atrial fibrillation	GCST006414
DGKB	Educational attainment (MTAG)	GCST006571
DGKB	Highest math class taken	GCST006574
DGKB	Self-reported math ability	GCST006573
DGKB	Self-reported math ability (MTAG)	GCST006569
DGKB	Glycemic traits (pleiotropy)	GCST008674
DGKB	Highest math class taken (MTAG)	GCST006568
DGKB	Diastolic blood pressure	GCST006627
DGKB	Neuroblastoma	GCST90094905
DGKB	Brain rsFMRI measurement (amplitude of low frequency fluctations) (Net25_Node21)	GCST90131370
DGKB	Diastolic blood pressure (MTAG)	GCST90449057
DGKB	Brain rsFMRI measurement (amplitude of low frequency fluctations) (Net100_Node31)	GCST90131401
DGKB	Insulin-like growth factor 1 levels	GCST90019511
DGKB	Atrial fibrillation	GCST90624411
DGKB	Retinal vascular fractal dimension	GCST90095200
DGKB	Atrial fibrillation (MTAG)	GCST90449054
DGKB	Atrial fibrillation	GCST90624412
DGKB	Frailty (Factor 3 - Multimorbidity)	GCST90624049
DGKB	Antipsychotic drug-induced weight gain in schizophrenia	GCST009302
DGKB	Lung function (FEV1/FVC)	GCST007080
DGKB	Rosacea symptom severity	GCST005790
DGKB	Body mass index	GCST009871
DGKB	Nicotine dependence symptom count	GCST010105
DGKB	Atrial fibrillation	GCST006061
DGKB	Type 2 diabetes	GCST004894
DGKB	Body mass index	GCST009001
DGKB	Body mass index	GCST007039
DGKB	Blood sugar levels	GCST006002
DGKB	Major depressive disorder	GCST005231
DGKB	Response to placebo treatment in childhood asthma (FVC change)	GCST009276
DGKB	Waist-hip ratio	GCST008734
DGKB	Waist-to-hip ratio adjusted for BMI	GCST008733
DGKB	Waist-hip ratio	GCST007067
DGKB	Type 2 diabetes	GCST009379
DGKB	Vertical cup-disc ratio (multi-trait analysis)	GCST009724
DGKB	Vertical cup-disc ratio (adjusted for vertical disc diameter)	GCST009723
DGKB	Bone mineral content	GCST009378
DGKB	Metabolic syndrome	GCST90444487
DGKB	Age at loss of ambulation in Duchenne muscular dystrophy	GCST006286
DGKB	Adolescent idiopathic scoliosis	GCST006287
DGKB	Fasting insulin z-score (>75th percentile)	GCST90310278
DGKB	Fasting insulin z-score (>85th percentile)	GCST90310279
DGKB	ghrelin levels in lean individuals	GCST90091173
DGKB	Fasting blood glucose	GCST011587
DGKB	Type 2 diabetes	GCST90132183
DGKB	Vertical cup-disc ratio	GCST90129592
DGKB	Vertical cup-disc ratio	GCST90129627
DGKB	Impedance of arm left (UKB data field 23110)	GCST90468171
DGKB	Impedance of whole body (UKB data field 23106)	GCST90468173
DGKB	Type 2 diabetes	GCST90132185
DGKB	Type 2 diabetes	GCST90132184
DGKB	Body mass index	GCST90301650
DGKB	Lung function (FEV1/FVC)	GCST90244094
DGKB	R-6-hydroxywarfarin to R-warfarin ratio	GCST90129572
DGKB	Atrial fibrillation	GCST90204201
DGKB	Lung function (FEV1)	GCST90244092
DGKB	Random glucose levels	GCST90271557
DGKB	Random glucose levels	GCST90271558
DGKB	Oligodendroglioma	GCST90296472
DGKB	Glioblastoma	GCST90296471
DGKB	Lung disease severity in cystic fibrosis with pancreatic insufficiency	GCST90271928
DGKB	Atrial fibrillation (MTAG)	GCST90132229
DGKB	ICD10 K44: Diaphragmatic hernia	GCST90140994
DGKB	Forced expiratory volume (baseline)	GCST90565844
DGKB	Smoking initiation	GCST90243985
DGKB	Oily fish consumption	GCST90132993
DGKB	Fasting glucose	GCST90161236
DGKB	Medication use (drugs used in diabetes)	GCST90018761
DGKB	Atrial fibrillation/atrial flutter	GCST90018796
DGKB	GLIPR1 protein levels	GCST90469357
DGKB	Preserved ratio impaired spirometry	GCST90454183
DGKB	Mitochondrial DNA copy number (adjusted)	GCST90268497
DGKB	Chronic obstructive pulmonary disease liability (machine learning-based score)	GCST90244098
DGKB	Severe COVID-19 infection	GCST90255357
DGKB	Non-response to survey questionnaires: "I don't know" item	GCST90266935
DGKB	Baseline memory in impaired cognition	GCST90448431
DGKB	Bone mineral density mean	GCST90321120
DGKB	Alzheimer's disease, proxy Alzheimer's disease or related dementias	GCST90654662
DGKB	Type 2 diabetes	GCST90492734
DGKB	Body mass index (MTAG)	GCST90179150
DGKB	Resistance to COVID-19 infection (Exposed negative vs positive)	GCST90255358
DGKB	Body mass index	GCST90255621
DGKB	Type 2 diabetes	GCST90018706
DGKB	N2-acetyllysine levels in elite athletes	GCST90133599
DGKB	1-myristoylglycerol (14:0) levels in elite athletes	GCST90133697
DGKB	Glucose levels (UKB data field 30740)	GCST90468071
DGKB	Glycated haemoglobin HbA1c levels (UKB data field 30750)	GCST90468072
DGKB	Type 2 diabetes	GCST90444202
DGKB	FEV1 FVC ratio Z score (UKB data field 20258)	GCST90468165
DGKB	Forced expiratory volume in 1 second FEV1 Z score (UKB data field 20256)	GCST90468166
DGKB	Extrapulmonary tuberculosis	GCST90275072
DGKB	Insomnia	GCST90131901
DGKB	Vaginal microbiome MetaCyc pathway (FUC-RHAMCAT-PWY|superpathway of fucose and rhamnose degradation)	GCST90026731
DGKB	IGF 1 (UKB data field 30770)	GCST90468078
DGKB	Educational attainment	GCST90105038
DGKB	Systolic blood pressure	GCST90662908
DGKB	Height	GCST90245848
DGKB	Open-angle glaucoma (PheCode 365.1)	GCST90475872
DGKB	Diastolic blood pressure	GCST90310295
DGKB	Systolic blood pressure	GCST90310294
DGKB	Atrial fibrillation	GCST90559230
DGKB	Type 2 diabetes (PheCode 250.2)	GCST90651113
DGKB	Gut microbial network clusters (Pink (at 1 year) x Household furry pet dog (3 Months) interaction	GCST90569453
DGKB	Type 2 diabetes	GCST90693212
DGKB	Diastolic blood pressure	GCST90662909
DGKB	Body mass index	GCST90662912
DGKB	Open-angle glaucoma (PheCode 365.1)	GCST90480067
DGKB	Bioavailable testosterone levels	GCST90012104
DGKB	Bioavailable testosterone levels	GCST90012103
DGKB	Total testosterone levels	GCST90012113
DGKB	Protein quantitative trait loci (liver)	GCST011427
DGKB	Blood glucose levels	GCST90019508
DGKB	General cognitive ability	GCST006269
DGKB	Morbidity in COVID-19 (deceased vs asymptomatic)	GCST90239859
DGKB	Bioavailable testosterone levels	GCST90027083
DGKB	Free testosterone levels	GCST90027087
DGKB	Total testosterone levels	GCST90027095
DGKB	Total testosterone levels	GCST90239819
DGKB	Free testosterone levels	GCST90239825
DGKB	Free androgen index	GCST90239823
DGKB	Tetradecadienedioate (C14:2-DC) levels	GCST90503984
DGKB	Testosterone levels (UKB data field 30850)	GCST90468103
DGKB	Vaginal microbiome MetaCyc pathway (PWY-6749|CMP-legionaminate biosynthesis I)	GCST90026890
DGKB	hematocrit (maximum, inv-norm transformed)	GCST90479628
DGKB	hematocrit (mean, inv-norm transformed)	GCST90479629
DGKB	hematocrit (minimum, inv-norm transformed)	GCST90479630
DGKB	hemoglobin (minimum, inv-norm transformed)	GCST90479640
DGKB	hemoglobin (mean, inv-norm transformed)	GCST90479639
DGKB	Gut microbiome abundance (class Bifidobacterium animalis (at 1 year) x Household furry pet cat or dog (1 Year) interaction	GCST90569129
DGKB	Prostate-specific antigen levels	GCST90461907
DGKB	Cmax at steady-state of apixaban	GCST90226000
DGKB	Cmin at steady-state of apixaban	GCST90226001
DGKB	Total testosterone levels	GCST90570527
DGKB	Hypogonadism	GCST90570530
DGKB	Testosterone levels	GCST90483487
DGKB	Testosterone levels	GCST90483498
DGKB	hemoglobin (maximum, inv-norm transformed)	GCST90475372
DGKB	hematocrit (maximum, inv-norm transformed)	GCST90475338
DGKB	red blood cell count (RBC, maximum, inv-norm transformed)	GCST90480668
DGKB	red blood cell count (RBC, mean, inv-norm transformed)	GCST90480669
DGKB	red blood cell count (RBC, maximum, inv-norm transformed)	GCST90476345
DGKB	Nasopharyngeal carcinoma (SNP x SNP interaction)	GCST006524
DGKB	Venous thromboembolism (SNP x SNP interaction)	GCST001913
IL1A	Neutrophil percentage of white cells	GCST90002399
IL1A	Neutrophil count	GCST90002398
IL1A	Endometriosis	GCST000797
IL1A	Response to antipsychotic treatment in schizophrenia (working memory)	GCST000883
IL1A	Oral cavity and pharyngeal cancer	GCST90011806
IL1A	Corneal endothelial cell density	GCST008339
IL1A	Birth weight	GCST008362
IL1A	Endometriosis	GCST004549
IL1A	Dysmenorrheic pain severity	GCST006656
IL1A	Menstruation quality of life impact (dysmenorrhea)	GCST006636
IL1A	Behcet's disease	GCST012073
IL1A	High IL-1beta levels in gingival crevicular fluid	GCST007542
IL1A	Respiratory disease (confirmatory factor analysis Factor 11)	GCST90309345
IL1A	IL1RN protein levels	GCST90469576
IL1A	Endometriosis	GCST90258638
IL1A	Primary dysmenorrhea	GCST90105035
IL1A	Interleukin-1 receptor antagonist protein levels	GCST90428413
IL1RN	Red cell distribution width	GCST90002404
IL1RN	Obesity-related traits	GCST001762
IL1RN	Lymphocyte percentage of white cells	GCST004632
IL1RN	Neutrophil percentage of white cells	GCST004633
IL1RN	Red cell distribution width	GCST90002369
IL1RN	Red cell distribution width	GCST90002372
IL1RN	Mean corpuscular hemoglobin concentration	GCST90002391
IL1RN	Monocyte percentage of white cells	GCST90002394
IL1RN	Neutrophil percentage of white cells	GCST90002399
IL1RN	Sum neutrophil eosinophil counts	GCST004613
IL1RN	Sum basophil neutrophil counts	GCST004620
IL1RN	Myeloid white cell count	GCST004626
IL1RN	Granulocyte count	GCST004614
IL1RN	Neutrophil count	GCST004629
IL1RN	Total cholesterol levels	GCST007143
IL1RN	C-reactive protein levels	GCST012480
IL1RN	Gout	GCST90455677
IL1RN	Red cell distribution width	GCST007074
IL1RN	White blood cell count	GCST007070
IL1RN	Mean corpuscular hemoglobin concentration	GCST90002332
IL1RN	Lymphocyte percentage of white cells	GCST90002389
IL1RN	Dysmenorrheic pain	GCST003927
IL1RN	Mean corpuscular hemoglobin	GCST007068
IL1RN	C-reactive protein levels	GCST009777
IL1RN	Mitochondrial heteroplasmy measurement	GCST011878
IL1RN	High IL-1beta levels in gingival crevicular fluid	GCST007542
IL1RN	Mean corpuscular haemoglobin (UKB data field 30050)	GCST90468084
IL1RN	Triglyceride levels in non-type 2 diabetes	GCST90244680
IL1RN	Interleukin-1 receptor antagonist protein levels	GCST90179330
IL1RN	Interleukin-1 receptor antagonist protein levels	GCST90162383
IL1RN	FGA protein levels	GCST90469216
IL1RN	Lymphocyte percentage (UKB data field 30180)	GCST90468083
IL1RN	Neutrophil count	GCST90018968
IL1RN	C-reactive protein levels (UKB data field 30710)	GCST90468064
IL1RN	IL1R1 protein levels	GCST90469571
IL1RN	IL6 protein levels	GCST90469604
IL1RN	IL1RN protein levels	GCST90469576
IL1RN	Mitochondrial DNA copy number (raw)	GCST90268498
IL1RN	C-reactive protein levels (MTAG)	GCST90179146
IL1RN	C-reactive protein	GCST90018950
IL1RN	Neutrophill percentage (UKB data field 30200)	GCST90468093
IL1RN	Monocyte percentage (UKB data field 30190)	GCST90468091
IL1RN	Interleukin-1 receptor antagonist protein levels	GCST90248050
IL1RN	Triglyceride levels	GCST90239661
IL1RN	Mean corpuscular hemoglobin concentration	GCST90018965
IL1RN	Phospholipids to Total Lipids in Very Large HDL percentage	GCST90501303
IL1RN	Average diameter for VLDL particles	GCST90501292
IL1RN	Total cholesterol levels	GCST90662895
IL1RN	mean corpuscular hemoglobin concentration (MCHC, maximum, inv-norm transformed)	GCST90479669
IL1RN	lymphocyte (fraction, minimum, inv-norm transformed)	GCST90479668
IL1RN	mean corpuscular hemoglobin concentration (MCHC, minimum, inv-norm transformed)	GCST90479671
IL1RN	mean corpuscular hemoglobin concentration (MCHC, mean, inv-norm transformed)	GCST90479670
IL1RN	neutrophil (absolute count, mean, inv-norm transformed)	GCST90475529
IL1RN	neutrophil (absolute count, minimum, inv-norm transformed)	GCST90475532
IL1RN	neutrophil (absolute count, maximum, inv-norm transformed)	GCST90475526
IL1RN	neutrophil (fraction, maximum, inv-norm transformed)	GCST90475535
IL1RN	monocyte (fraction, minimum, inv-norm transformed)	GCST90479706
IL1RN	Polyunsaturated fatty acid levels	GCST90502606
IL1RN	Linoleic acid levels	GCST90502010
IL1RN	Phospholipids in small HDL	GCST90501242
IL1RN	Cholesteryl Esters to Total Lipids in Small LDL percentage	GCST90501249
IL1RN	Linoleic acid levels	GCST90502294
IL1RN	Total lipids in small HDL	GCST90501240
IL1RN	Cholesteryl Esters in Small HDL	GCST90501236
IL1RN	Concentration of small HDL particles	GCST90501241
IL1RN	Omega-6 fatty acid levels	GCST90502502
IL1RN	Cholesterol in Small HDL	GCST90501234
IL1RN	Linoleic acid levels	GCST90502306
IL1RN	high density lipoprotein cholesterol (HDLC, mean, inv-norm transformed)	GCST90475352
IL1RN	Aspartate aminotransferase (AST, maximum, inv-norm transformed)	GCST90475118
IL1RN	Albumin (minimum, inv-norm transformed)	GCST90475106
IL1RN	Albumin (mean, inv-norm transformed)	GCST90475103
IL1RN	mean corpuscular hemoglobin concentration (MCHC, maximum, inv-norm transformed)	GCST90475454
IL1RN	mean corpuscular hemoglobin concentration (MCHC, minimum, inv-norm transformed)	GCST90475462
IL1RN	lymphocyte (fraction, maximum, inv-norm transformed)	GCST90475432
IL1RN	mean corpuscular hemoglobin concentration (MCHC, mean, inv-norm transformed)	GCST90475458
IL1RN	lymphocyte (fraction, mean, inv-norm transformed)	GCST90475435
IL1RN	white blood cell count (WBC, minimum, inv-norm transformed)	GCST90476457
IL1RN	Spondylosis	GCST012616
IL1RN	C-reactive protein levels	GCST90019499
IL1RN	Revision surgery due to aseptic loosening after total knee arthroplasty	GCST90102260
IL1RN	Whole body fat free mass (UKB data field 23101)	GCST90428120
IL1RN	Stroke	GCST002987
IL1RN	Gout	GCST90455676
IL1RN	Aspartate aminotransferase levels	GCST90019497
IL1RN	Alanine aminotransferase levels	GCST90019492
IL1RN	Serum alkaline phosphatase levels	GCST90019494
IL1RN	Total bilirubin levels	GCST90019521
IL1RN	Lateral ventricle temporal horn volume	GCST009218
IL1RN	Neutrophil count	GCST90448621
IL1RN	Serum alkaline phosphatase levels	GCST90018942
IL1RN	Total bilirubin levels (UKB data field 30840)	GCST90468104
IL1RN	Mean corpuscular volume	GCST90018966
IL1RN	Saturated fatty acids levels	GCST90502192
IL1RN	Omega-6 fatty acid levels	GCST90502101
IL1RN	iron (maximum, inv-norm transformed)	GCST90479653
IL1RN	iron (minimum, inv-norm transformed)	GCST90479655
IL1RN	iron (mean, inv-norm transformed)	GCST90479654
IL1RN	monocyte (fraction, mean, inv-norm transformed)	GCST90479705
IL1RN	Monounsaturated fatty acid levels	GCST90502036
IL1RN	Polyunsaturated fatty acid levels	GCST90502140
IL1RN	Total fatty acid levels	GCST90502218
IL1RN	monocyte (fraction, maximum, inv-norm transformed)	GCST90479704
IL1RN	iron (maximum, inv-norm transformed)	GCST90475399
IL1RN	Neurofibrillary tangles (SNP x SNP interaction)	GCST010343
PAX8	Renal function-related traits (BUN)	GCST001610
PAX8	Cancer (pleiotropy)	GCST90011822
PAX8	Cervical cancer	GCST90011816
PAX8	Mucinous ovarian carcinoma	GCST002967
PAX8	Lymphocyte count	GCST004627
PAX8	Weight	GCST008152
PAX8	Body mass index	GCST008158
PAX8	Urate levels	GCST008973
PAX8	Urate levels	GCST008971
PAX8	Cervical intraepithelial neoplasia grade 3 and invasive cervical cancer	GCST012475
PAX8	Insulin-like growth factor 1 levels	GCST90019511
PAX8	Calcium levels	GCST90019500
PAX8	Cystatin C levels	GCST90019504
PAX8	Urate levels	GCST90019524
PAX8	Urea levels	GCST90019525
PAX8	Body mass index	GCST009871
PAX8	Optic disc size	GCST009462
PAX8	Sleep duration	GCST007982
PAX8	Body mass index	GCST007039
PAX8	Blood urea nitrogen levels	GCST005986
PAX8	Blood urea nitrogen levels	GCST008062
PAX8	Body mass index	GCST009001
PAX8	Heel bone mineral density	GCST007066
PAX8	Calcium levels	GCST012398
PAX8	Urate levels	GCST008972
PAX8	Dry eye disease	GCST90444405
PAX8	Red blood cell count	GCST90018971
PAX8	High-grade serous epithelial ovarian cancer	GCST90244168
PAX8	Serum urate levels	GCST90319906
PAX8	Educational attainment	GCST90105038
PAX8	Blood urea nitrogen levels	GCST90239627
PAX8	CALCA protein levels	GCST90468528
PAX8	Blood urea nitrogen levels	GCST90018728
PAX8	UMOD protein levels	GCST90471009
PAX8	Blood urea nitrogen levels	GCST90018948
PAX8	Calcium levels (UKB data field 30680)	GCST90468065
PAX8	HEPACAM2 protein levels	GCST90469445
PAX8	IL1RN protein levels	GCST90469576
PAX8	TG protein levels	GCST90470851
PAX8	KLK15 protein levels	GCST90469701
PAX8	Triglyceride levels	GCST90134521
PAX8	Blood urea nitrogen levels	GCST90278623
PAX8	C-reactive protein levels (MTAG)	GCST90179146
PAX8	Hemoglobin concentration	GCST90258653
PAX8	Cervical ectropion	GCST90246355
PAX8	Cervicitis	GCST90246356
PAX8	Cervical dysplasia	GCST90246357
PAX8	Cervical cancer	GCST90246358
PAX8	Cervical cancer	GCST90246359
PAX8	Calcium levels	GCST90018951
PAX8	Urate levels (UKB data field 30880)	GCST90468107
PAX8	Urea levels (UKB data field 30670)	GCST90468108
PAX8	Insomnia	GCST90131901
PAX8	IGF 1 (UKB data field 30770)	GCST90468078
PAX8	Height	GCST90018959
PAX8	Thyroid-stimulating hormone levels	GCST90662868
PAX8	Uric acid levels	GCST90662871
PAX8	hematocrit (maximum, inv-norm transformed)	GCST90479628
PAX8	hematocrit (mean, inv-norm transformed)	GCST90479629
PAX8	hemoglobin (maximum, inv-norm transformed)	GCST90479638
PAX8	Height	GCST90245848
PAX8	ICD10 N87: Dysplasia of cervix uteri	GCST90454218
PAX8	ICD10 N72: Inflammatory disease of cervix uteri	GCST90454209
PAX8	Hydrocele (PheCode 603.1)	GCST90480413
PAX8	Spermatocele (PheCode 603.2)	GCST90480414
PAX8	Other disorders of testis (PheCode 603)	GCST90476156
PAX8	Hydrocele (PheCode 603.1)	GCST90476157
PAX8	Spermatocele (PheCode 603.2)	GCST90476158
PAX8	red blood cell count (RBC, maximum, inv-norm transformed)	GCST90480668
PAX8	red blood cell count (RBC, mean, inv-norm transformed)	GCST90480669
PAX8	Mucinous ovarian carcinoma	GCST004419
PAX8	Red blood cell count	GCST90002363
PAX8	Serum urate levels	GCST90455669
PAX8	Red blood cell count	GCST007069
PAX8	Hematocrit	GCST90002304
PAX8	Hemoglobin concentration	GCST90002310
PAX8	Hemoglobin	GCST90002384
PAX8	Serum uric acid levels	GCST90018977
PAX8	Serum urate levels	GCST90319904
PAX8	Hemoglobin concentration	GCST90258652
PAX8	Haemoglobin concentration (UKB data field 30020)	GCST90468074
PAX8	Red blood cell count	GCST90002367
PAX8	Estimated glomerular filtration rate	GCST007876
PAX8	Estimated glomerular filtration rate	GCST90019506
PAX8	Hematocrit	GCST90002308
PAX8	Hemoglobin concentration	GCST90002314
PAX8	Estimated glomerular filtration rate	GCST007344
PAX8	Creatinine levels	GCST005985
PAX8	Estimated glomerular filtration rate	GCST008058
PAX8	Chronic kidney disease	GCST008064
PAX8	Estimated glomerular filtration rate	GCST008060
PAX8	Glomerular filtration rate	GCST005984
PAX8	Estimated glomerular filtration rate	GCST008747
PAX8	Parental longevity (mother's age at death or mother's attained age)	GCST009449
PAX8	Estimated glomerular filtration rate (creatinine)	GCST90100220
PAX8	Serum creatinine levels	GCST90018979
PAX8	Serum creatinine levels	GCST90018759
PAX8	Creatinine levels (UKB data field 30700)	GCST90468067
PAX8	Estimated glomerular filtration rate (creatinine, cystatin c)	GCST90428446
PAX8	Estimated glomerular filtration rate (cystatin c)	GCST90428448
PAX8	Estimated glomerular filtration rate (creatinine)	GCST90428447
PAX8	Estimated glomerular filtration rate (creatinine)	GCST90103633
PAX8	Estimated glomerular filtration rate (cystatin c)	GCST90103635
PAX8	Blood urea nitrogen levels	GCST90103632
PAX8	Creatinine levels	GCST90501105
PAX8	creatinine (maximum, inv-norm transformed)	GCST90479561
PAX8	estimated glomerular filtration rate (eGFR, minimum, inv-norm transformed)	GCST90479600
PAX8	estimated glomerular filtration rate (eGFR, mean, inv-norm transformed)	GCST90479599
PAX8	estimated glomerular filtration rate (eGFR, maximum, inv-norm transformed)	GCST90479598
PAX8	Blood urea nitrogen (BUN, minimum, inv-norm transformed)	GCST90479526
PAX8	Blood urea nitrogen (BUN, mean, inv-norm transformed)	GCST90479525
PAX8	creatinine (minimum, inv-norm transformed)	GCST90479563
PAX8	Blood urea nitrogen (BUN, maximum, inv-norm transformed)	GCST90479524
PAX8	creatinine (mean, inv-norm transformed)	GCST90479562
PAX8	Cystatin C levels in bottom 99% of individuals by creatinine levels	GCST90566734
PAX8	Estimated glomerular filtration rate based on creatinine and cystatin C in bottom 99% of individuals by creatinine levels	GCST90566737
PAX8	Creatinine levels in bottom 99% of individuals by creatinine levels	GCST90566733
PAX8	Creatinine levels	GCST90662902
PAX8	creatinine (mean, inv-norm transformed)	GCST90475229
PAX8	creatinine (maximum, inv-norm transformed)	GCST90475226
PAX8	estimated glomerular filtration rate (eGFR, minimum, inv-norm transformed)	GCST90475285
PAX8	creatinine (minimum, inv-norm transformed)	GCST90475232
PAX8	Blood urea nitrogen (BUN, mean, inv-norm transformed)	GCST90475164
PAX8	Blood urea nitrogen (BUN, mean, inv-norm transformed)	GCST90475165
PAX8	estimated glomerular filtration rate (eGFR, maximum, inv-norm transformed)	GCST90475280
PAX8	estimated glomerular filtration rate (eGFR, mean, inv-norm transformed)	GCST90475282
POLR1B	Smoking status (ever vs never smokers)	GCST007327
POLR1B	C-reactive protein levels	GCST009777
POLR1B	Smoking initiation	GCST90243968
POLR1B	CKMT1A or CKMT1B protein levels	GCST90468760
PSD4	Red blood cell count	GCST90002403
PSD4	White blood cell count	GCST90002407
PSD4	Red blood cell count	GCST004601
PSD4	Diastolic blood pressure	GCST004531
PSD4	Hematocrit	GCST004604
PSD4	Hemoglobin concentration	GCST004615
PSD4	Hematocrit	GCST90002383
PSD4	Lymphocyte count	GCST90002316
PSD4	Lymphocyte count	GCST90002320
PSD4	Lymphocyte count	GCST90002388
PSD4	Erosive tooth wear (severe vs non-severe)	GCST006218
PSD4	Hemoglobin levels	GCST010083
PSD4	Body mass index	GCST90446645
PSD4	High IL-1beta levels in gingival crevicular fluid	GCST007542
PSD4	BMI and adiposity (confirmatory factor analysis Factor 7)	GCST90309342
PSD4	Whole body fat mass (UKB data field 23100)	GCST90428121
PSD4	Body fat percentage (adjusted for testosterone and SHBG)	GCST90432179
PSD4	Water consumption (glasses per day) (UKB data field 1528)	GCST90132985
PSD4	Body surface area	GCST90245995
PSD4	Bone mineral density mean	GCST90321120
PSD4	Body mass index (MTAG)	GCST90179150
PSD4	Red blood cell erythrocyte count (UKB data field 30010)	GCST90468098
PSD4	Body mass index	GCST90255621
PSD4	Hemoglobin	GCST90018957
PSD4	Lymphocyte count (UKB data field 30120)	GCST90468082
PSD4	Lymphocyte count	GCST90018962
PSD4	Hematocrit	GCST90018960
PSD4	Height	GCST90245848
PSD4	ICD10 N86: Erosion and ectropion of cervix uteri	GCST90454217
PSD4	Weight	GCST90662910
PSD4	Other disorders of testis (PheCode 603)	GCST90480415
PSD4	Spondylosis	GCST012616
PSD4	C-reactive protein levels	GCST90019499
PSD4	Revision surgery due to aseptic loosening after total knee arthroplasty	GCST90102260
PSD4	Whole body fat free mass (UKB data field 23101)	GCST90428120
PSD4	C-reactive protein levels (MTAG)	GCST90179146
PSD4	Red blood cell count	GCST90002367
PSD4	Estimated glomerular filtration rate	GCST007876
PSD4	Estimated glomerular filtration rate	GCST90019506
PSD4	Hematocrit	GCST90002308
PSD4	Hemoglobin concentration	GCST90002314
PSD4	Estimated glomerular filtration rate	GCST007344
PSD4	Creatinine levels	GCST005985
PSD4	Estimated glomerular filtration rate	GCST008058
PSD4	Chronic kidney disease	GCST008064
PSD4	Estimated glomerular filtration rate	GCST008060
PSD4	Glomerular filtration rate	GCST005984
PSD4	Estimated glomerular filtration rate	GCST008747
PSD4	Parental longevity (mother's age at death or mother's attained age)	GCST009449
PSD4	Estimated glomerular filtration rate (creatinine)	GCST90100220
PSD4	Serum creatinine levels	GCST90018979
PSD4	Serum creatinine levels	GCST90018759
PSD4	Creatinine levels (UKB data field 30700)	GCST90468067
PSD4	Estimated glomerular filtration rate (creatinine, cystatin c)	GCST90428446
PSD4	Estimated glomerular filtration rate (cystatin c)	GCST90428448
PSD4	Estimated glomerular filtration rate (creatinine)	GCST90428447
PSD4	Estimated glomerular filtration rate (creatinine)	GCST90103633
PSD4	Estimated glomerular filtration rate (cystatin c)	GCST90103635
PSD4	Blood urea nitrogen levels	GCST90103632
PSD4	Creatinine levels	GCST90501105
PSD4	creatinine (maximum, inv-norm transformed)	GCST90479561
PSD4	estimated glomerular filtration rate (eGFR, minimum, inv-norm transformed)	GCST90479600
PSD4	estimated glomerular filtration rate (eGFR, mean, inv-norm transformed)	GCST90479599
PSD4	estimated glomerular filtration rate (eGFR, maximum, inv-norm transformed)	GCST90479598
PSD4	Blood urea nitrogen (BUN, minimum, inv-norm transformed)	GCST90479526
PSD4	Blood urea nitrogen (BUN, mean, inv-norm transformed)	GCST90479525
PSD4	creatinine (minimum, inv-norm transformed)	GCST90479563
PSD4	Blood urea nitrogen (BUN, maximum, inv-norm transformed)	GCST90479524
PSD4	creatinine (mean, inv-norm transformed)	GCST90479562
PSD4	Cystatin C levels in bottom 99% of individuals by creatinine levels	GCST90566734
PSD4	Estimated glomerular filtration rate based on creatinine and cystatin C in bottom 99% of individuals by creatinine levels	GCST90566737
PSD4	Creatinine levels in bottom 99% of individuals by creatinine levels	GCST90566733
PSD4	Creatinine levels	GCST90662902
PSD4	creatinine (mean, inv-norm transformed)	GCST90475229
PSD4	creatinine (maximum, inv-norm transformed)	GCST90475226
PSD4	estimated glomerular filtration rate (eGFR, minimum, inv-norm transformed)	GCST90475285
PSD4	creatinine (minimum, inv-norm transformed)	GCST90475232
PSD4	Blood urea nitrogen (BUN, mean, inv-norm transformed)	GCST90475164
PSD4	Blood urea nitrogen (BUN, mean, inv-norm transformed)	GCST90475165
PSD4	estimated glomerular filtration rate (eGFR, maximum, inv-norm transformed)	GCST90475280
PSD4	estimated glomerular filtration rate (eGFR, mean, inv-norm transformed)	GCST90475282
TTL	Smoking initiation (ever regular vs never regular)	GCST007474
TTL	Age of smoking initiation (MTAG)	GCST007462
TTL	Mean corpuscular volume	GCST90002338
TTL	Lifetime smoking index	GCST009096
TTL	Smoking initiation (ever regular vs never regular) (MTAG)	GCST007468
TTL	Smoking initiation	GCST90243968
TTL	Educational attainment	GCST90105038
TTL	Smoking initiation	GCST90243985
TTL	Hodgkin's disease (PheCode 201)	GCST90479827
TTL	Sex hormone-binding globulin levels adjusted for BMI	GCST90012110
TTL	Sex hormone-binding globulin levels	GCST90012111
TTL	Protein quantitative trait loci (liver)	GCST011427
TTL	Facial morphology (factor 19)	GCST004323
TTL	Alcohol consumption (drinks per week) (MTAG)	GCST007472
TTL	Externalizing behaviour (multivariate analysis)	GCST90061435
TTL	Neuroticism conditioned on cognitive performance (multi-trait conditioning and joint analysis)	GCST90027239
TTL	Drinks per week	GCST90243984
TTL	Brain memantine levels	GCST90318680
TTL	Personality traits or cognitive traits (multivariate analysis)	GCST90270074
TTL	Drinks per week	GCST90243989
TTL	N-formylmethionine levels in elite athletes	GCST90133595
TTL	Cysteine levels in elite athletes	GCST90133834
TTL	Carotene diol (2) levels in elite athletes	GCST90134199
TTL	Tubulin--tyrosine ligase levels	GCST90250003
TTL	MERTK protein levels	GCST90469890
TTL	Tobacco use disorder (PheCode 318)	GCST90480769
APOC1	Fasting triglyceride levels	GCST011052
APOC1	Postprandial triglyceride levels	GCST011051
APOC1	Alzheimer disease and age of onset	GCST003427
APOC1	Triglycerides	GCST002897
APOC1	Alzheimer's disease biomarkers	GCST001868
APOC1	LDL cholesterol	GCST002222
APOC1	HDL cholesterol	GCST002223
APOC1	Verbal declarative memory	GCST002701
APOC1	LDL cholesterol	GCST000151
APOC1	LDL cholesterol	GCST000807
APOC1	Alzheimer's disease	GCST000124
APOC1	LDL cholesterol	GCST000134
APOC1	LDL cholesterol	GCST000132
APOC1	Quantitative traits	GCST000337
APOC1	LDL cholesterol	GCST000759
APOC1	Cholesterol, total	GCST000760
APOC1	HDL cholesterol	GCST000755
APOC1	Lipoprotein-associated phospholipase A2 activity and mass	GCST000671
APOC1	LDL cholesterol	GCST000287
APOC1	C-reactive protein levels	GCST000965
APOC1	Age-related macular degeneration	GCST001884
APOC1	Longevity	GCST001131
APOC1	Cognitive decline	GCST001311
APOC1	LDL cholesterol	GCST000234
APOC1	C-reactive protein	GCST000933
APOC1	LDL cholesterol levels	GCST004920
APOC1	Alzheimer's disease	GCST001529
APOC1	C-reactive protein	GCST000430
APOC1	Alzheimer's disease	GCST000121
APOC1	Alzheimer's disease (late onset)	GCST000018
APOC1	Lipoprotein-associated phospholipase A2 activity and mass	GCST001273
APOC1	Triglycerides	GCST002044
APOC1	Resting heart rate	GCST003818
APOC1	Age-related diseases, mortality and associated endophenotypes	GCST004045
APOC1	HDL cholesterol levels	GCST004232
APOC1	Age-related disease endophenotypes	GCST004046
APOC1	HDL cholesterol levels	GCST004234
APOC1	Body mass index	GCST005951
APOC1	Body mass index x sex x age interaction (4df test)	GCST005950
APOC1	Body mass index x age interaction	GCST005954
APOC1	Body mass index (age>50)	GCST005952
APOC1	Sex hormone-binding globulin levels adjusted for BMI	GCST90012106
APOC1	Sex hormone-binding globulin levels	GCST90012107
APOC1	Total cholesterol levels	GCST008045
APOC1	C-reactive protein levels	GCST008055
APOC1	Low density lipoprotein cholesterol levels	GCST008037
APOC1	Triglyceride levels	GCST008046
APOC1	Cerebrospinal fluid p-Tau181p:AB1-42 ratio	GCST006674
APOC1	Cerebrospinal fluid t-tau:AB1-42 ratio	GCST006673
APOC1	Cerebrospinal fluid AB1-42 levels	GCST006672
APOC1	Cognitive impairment test score	GCST006671
APOC1	Mean corpuscular hemoglobin concentration	GCST90002391
APOC1	Platelet distribution width	GCST90002401
APOC1	Coronary artery disease	GCST010479
APOC1	Alzheimer's disease or family history of Alzheimer's disease	GCST90012877
APOC1	Low density lipoprotein cholesterol levels	GCST90002412
APOC1	Serum alkaline phosphatase levels	GCST90011900
APOC1	Metabolically unhealthy in normal weight	GCST012149
APOC1	Coronary artery disease	GCST003116
APOC1	Cingulate cortical amyloid beta load	GCST003113
APOC1	Myocardial infarction	GCST003117
APOC1	Plateletcrit	GCST004607
APOC1	C-reactive protein levels or HDL-cholesterol levels (pleiotropy)	GCST003680
APOC1	C-reactive protein levels or triglyceride levels (pleiotropy)	GCST003681
APOC1	C-reactive protein levels or total cholesterol levels (pleiotropy)	GCST003678
APOC1	C-reactive protein levels or LDL-cholesterol levels (pleiotropy)	GCST003679
APOC1	Longevity (90 years and older)	GCST002404
APOC1	Longevity (85 years and older)	GCST002403
APOC1	Alzheimer's disease (age of onset)	GCST001280
APOC1	Cholesterol, total	GCST002221
APOC1	Lipid traits	GCST002173
APOC1	Low density lipoprotein cholesterol levels	GCST007141
APOC1	Triglycerides	GCST007142
APOC1	Total cholesterol levels	GCST007143
APOC1	High density lipoprotein cholesterol levels	GCST007140
APOC1	LDL cholesterol to HDL cholesterol ratio	GCST004036
APOC1	Cerebrospinal fluid AB1-42 levels	GCST004492
APOC1	Cerebrospinal fluid t-tau:AB1-42 ratio	GCST004490
APOC1	Cerebrospinal fluid t-tau levels	GCST004491
APOC1	Alzheimer's disease	GCST007600
APOC1	Serum levels of protein IFIT2	GCST90090864
APOC1	Serum levels of protein GAL3ST2	GCST90086427
APOC1	Serum levels of protein TOM1L1	GCST90087584
APOC1	Triglycerides x depression interaction (2df test)	GCST90570679
APOC1	DNA-binding protein inhibitor ID-1 (analyte X15402.2) levels	GCST90422642
APOC1	Papilin levels	GCST90421396
APOC1	Liver carboxylesterase 1 (analyte X15487.164) levels	GCST90422693
APOC1	Calcium-binding protein 7 levels	GCST90426910
APOC1	Beta-1,3-N-acetylglucosaminyltransferase radical fringe levels	GCST90426976
APOC1	Estrogen sulfotransferase (analyte X9878.3) levels	GCST90427973
APOC1	HDL x anxiety interaction (2df test)	GCST90570695
APOC1	Triglycerides x low social support interaction (2df test)	GCST90570711
APOC1	Triglycerides x depression interaction (2df test)	GCST90570657
APOC1	HDL x anxiety interaction (2df test)	GCST90570665
APOC1	ADP-ribosylation factor-like protein 2 levels	GCST90421813
APOC1	[Pyruvate dehydrogenase (acetyl-transferring)] kinase isozyme 2, mitochondrial levels	GCST90421849
APOC1	Bromodomain-containing protein 1 levels	GCST90421567
APOC1	cGMP-dependent protein kinase 1, beta isozyme levels	GCST90422064
APOC1	Hexokinase-1 levels	GCST90422100
APOC1	Cytochrome b561 domain-containing protein 1 levels	GCST90422114
APOC1	Visinin-like protein 1 (analyte X13522.20) levels	GCST90422198
APOC1	Apoptotic protease-activating factor 1 levels	GCST90422236
APOC1	Bifunctional coenzyme A synthase levels	GCST90423952
APOC1	Translation machinery-associated protein 16 levels	GCST90424512
APOC1	Protein S100-A13 levels	GCST90426987
APOC1	Sequestosome-1 (analyte X7695.106) levels	GCST90427024
APOC1	Protein-lysine N-methyltransferase EEF2KMT levels	GCST90425242
APOC1	FK506 binding protein 1A levels	GCST90425355
APOC1	2'-5'-oligoadenylate synthetase like protein levels	GCST90425363
APOC1	Stromelysin-1 levels	GCST90425472
APOC1	Disks large homolog 4 levels	GCST90427247
APOC1	Pleckstrin homology domain-containing family M member 2 levels	GCST90425279
APOC1	LIM domain kinase 1 levels	GCST90425290
APOC1	Triglyceride levels	GCST90101744
APOC1	Triglyceride levels	GCST90101748
APOC1	E3 ubiquitin-protein ligase RNF43 (analyte X14120.2) levels	GCST90422482
APOC1	Pre-miRNA 5'-monophosphate methyltransferase levels	GCST90423895
APOC1	Death domain-containing protein CRADD levels	GCST90422606
APOC1	Protein zwilch homolog levels	GCST90423237
APOC1	Homeobox protein MOX-1 levels	GCST90423683
APOC1	DNA-directed RNA polymerases I, II, and III subunit RPABC2 levels	GCST90423751
APOC1	Astrocytic phosphoprotein PEA-15 levels	GCST90423322
APOC1	Vacuolar protein sorting-associated protein 29 levels	GCST90422538
APOC1	Ras-related protein Ral-A levels	GCST90422543
APOC1	Recoverin levels	GCST90422544
APOC1	PTB-containing, cubilin and LRP1-interacting protein levels	GCST90424649
APOC1	Peroxisomal membrane protein PEX14:N-term levels	GCST90427318
APOC1	Interleukin-31 receptor subunit alpha levels	GCST90427306
APOC1	Matrix metalloproteinase-14 levels	GCST90426189
APOC1	Proteasome subunit beta type-10 levels	GCST90424235
APOC1	Melanoma-associated antigen 3 (analyte X20133.1) levels	GCST90423670
APOC1	N-acetylated-alpha-linked acidic dipeptidase-like protein levels	GCST90423016
APOC1	Inhibitor of growth protein 4 levels	GCST90423024
APOC1	Total cholesterol levels	GCST90010363
APOC1	Low density lipoprotein cholesterol levels	GCST90010364
APOC1	Serum levels of protein RAB14	GCST90087855
APOC1	Serum levels of protein NEFL	GCST90086223
APOC1	Serum levels of protein C1orf56	GCST90089189
APOC1	Serum levels of protein YWHAQ	GCST90089776
APOC1	Serum levels of protein GSTM1	GCST90089754
APOC1	High density lipoprotein cholesterol levels	GCST90010361
APOC1	Serum levels of protein ADAM11	GCST90089514
APOC1	Triglycerides x anxiety interaction (2df test)	GCST90570655
APOC1	Middle temporal cortical thickness	GCST90095661
APOC1	Inferior parietal cortical thickness	GCST90095662
APOC1	Sphingomyelin_42:2_[M+H]1+ levels	GCST90060403
APOC1	Sphingomyelin_42:2_[M+OAc]1- levels	GCST90060507
APOC1	Sphingomyelin_40:2_[M+H]1+ levels	GCST90060352
APOC1	Sphingomyelin_38:1_[M+H]1+ levels	GCST90060306
APOC1	Sphingomyelin_36:1_[M+H]1+ levels	GCST90060266
APOC1	Sphingomyelin_36:0_[M+H]1+ levels	GCST90060269
APOC1	Triacylglycerol_46:5_[M+NH4]1+ levels	GCST90060356
APOC1	Triacylglycerol_46:4_[M+NH4]1+ levels	GCST90060362
APOC1	Cerebral amyloid angiopathy in Alzheimer‚Äôs disease	GCST012481
APOC1	Aspartate aminotransferase levels	GCST90019497
APOC1	Apolipoprotein B levels	GCST90019496
APOC1	Aspartate aminotransferase to alanine aminotransferase ratio	GCST90019498
APOC1	Apolipoprotein A1 levels	GCST90019495
APOC1	Serum alkaline phosphatase levels	GCST90019494
APOC1	Alanine aminotransferase levels	GCST90019492
APOC1	C-reactive protein levels	GCST90019499
APOC1	Postprandial serum total triglycerides	GCST90091728
APOC1	Alzheimer's disease (MTAG)	GCST90449055
APOC1	Coronary artery disease (MTAG)	GCST90449059
APOC1	Alzheimer's disease (MTAG)	GCST90449060
APOC1	Direct bilirubin levels	GCST90019505
APOC1	Low density lipoprotein cholesterol levels	GCST90019512
APOC1	Total cholesterol levels	GCST90019501
APOC1	Cystatin C levels	GCST90019504
APOC1	Sex hormone-binding globulin levels	GCST90019518
APOC1	Estimated glomerular filtration rate	GCST90019506
APOC1	Glycated hemoglobin levels	GCST90019509
APOC1	High density lipoprotein cholesterol levels	GCST90019510
APOC1	Creatinine levels	GCST90019502
APOC1	Hip index	GCST90020026
APOC1	Postprandial total cholesterol in large VLDL	GCST90091694
APOC1	Postprandial cholesterol esters in large VLDL	GCST90091695
APOC1	Postprandial free cholesterol in large VLDL	GCST90091696
APOC1	Postprandial total lipids in large VLDL	GCST90091697
APOC1	Postprandial large VLDL particle concentration	GCST90091698
APOC1	Postprandial phospholipid levels in large VLDL	GCST90091699
APOC1	Postprandial triglycerides levels in large VLDL	GCST90091700
APOC1	Postprandial phospholipid levels in medium HDL	GCST90091706
APOC1	Fasting triglycerides levels in very small VLDL	GCST90091641
APOC1	Fasting phospholipid levels in very large VLDL	GCST90091633
APOC1	Fasting triglycerides in VLDL	GCST90091620
APOC1	Fasting triglycerides levels in medium VLDL	GCST90091582
APOC1	Fasting serum total triglycerides	GCST90091588
APOC1	Fasting triglycerides levels in small HDL	GCST90091596
APOC1	Fasting triglycerides levels in small VLDL	GCST90091611
APOC1	Triglyceride levels	GCST90019523
APOC1	Waist-to-hip ratio adjusted for BMI	GCST90020025
APOC1	Fasting total cholesterol in large VLDL	GCST90091554
APOC1	Fasting cholesterol esters in large VLDL	GCST90091555
APOC1	Fasting total lipids in large VLDL	GCST90091557
APOC1	Fasting large VLDL particle concentration	GCST90091558
APOC1	Fasting phospholipid levels in large VLDL	GCST90091559
APOC1	Fasting triglycerides levels in large VLDL	GCST90091560
APOC1	Fasting free cholesterol in large VLDL	GCST90091556
APOC1	Fasting cholesterol esters in medium HDL	GCST90091562
APOC1	Urate levels	GCST90019524
APOC1	Urea levels	GCST90019525
APOC1	Postprandial free cholesterol in small HDL	GCST90091732
APOC1	Postprandial total lipids in small HDL	GCST90091733
APOC1	Postprandial small HDL particle concentration	GCST90091734
APOC1	Postprandial triglycerides levels in small HDL	GCST90091736
APOC1	Postprandial triglycerides levels in medium VLDL	GCST90091722
APOC1	Postprandial free cholesterol in medium VLDL	GCST90091718
APOC1	Postprandial total lipids in medium VLDL	GCST90091719
APOC1	Postprandial medium VLDL particle concentration	GCST90091720
APOC1	Postprandial triglycerides in VLDL	GCST90091760
APOC1	Postprandial total cholesterol in very large VLDL	GCST90091768
APOC1	Postprandial triglycerides levels in small VLDL	GCST90091751
APOC1	Alzheimer's disease (MTAG)	GCST90449058
APOC1	Waist-hip index	GCST90020027
APOC1	Low density lipoprotein cholesterol levels	GCST90134487
APOC1	Postprandial triglycerides levels in very small VLDL	GCST90091781
APOC1	Mean corpuscular hemoglobin concentration	GCST90002332
APOC1	Blood protein levels	GCST010104
APOC1	Mean corpuscular hemoglobin concentration	GCST90002328
APOC1	Waist-to-hip ratio adjusted for BMI	GCST008994
APOC1	Waist-hip ratio	GCST008997
APOC1	Type 2 diabetes	GCST004894
APOC1	Alzheimer's disease or family history of Alzheimer's disease	GCST005922
APOC1	Family history of Alzheimer's disease	GCST005921
APOC1	Triglyceride levels	GCST006003
APOC1	Mental health study participation (completed survey)	GCST008550
APOC1	Red cell distribution width	GCST006804
APOC1	Parental longevity (mother's age at death)	GCST009446
APOC1	Lobar intracerebral hemorrhage	GCST008874
APOC1	Waist-to-hip ratio adjusted for BMI	GCST008733
APOC1	Waist-hip ratio	GCST008734
APOC1	LDL cholesterol levels	GCST008676
APOC1	HDL cholesterol levels	GCST008685
APOC1	Apolipoprotein B levels	GCST010243
APOC1	Cerebral cortex AV-45 amyloid PET measurement	GCST009376
APOC1	Hippocampal atrophy rate	GCST009608
APOC1	Triglyceride levels	GCST009045
APOC1	Triglyceride levels x long total sleep time interaction (2df test)	GCST009364
APOC1	Triglyceride levels x short total sleep time interaction (2df test)	GCST009363
APOC1	Alkaline phosphatase levels	GCST90448598
APOC1	Triglyceride levels	GCST90448633
APOC1	Hemoglobin subunit theta-1 levels (HBQ1.7965.25.3)	GCST90241382
APOC1	Chronic elevation of alanine aminotransferase (cALT) levels	GCST90129601
APOC1	Carotid intima media thickness	GCST90100576
APOC1	TOM1-like protein 1 levels (TOM1L1.13652.2.3)	GCST90243034
APOC1	Metabolic syndrome	GCST90454454
APOC1	Beta-1,3-N-acetylglucosaminyltransferase radical fringe levels (RFNG.7203.125.3)	GCST90240399
APOC1	CUB and zona pellucida-like domain-containing protein 1 levels (CUZD1.7943.16.3)	GCST90240806
APOC1	Quinone oxidoreductase-like protein 1 levels (CRYZL1.9207.60.3)	GCST90242571
APOC1	Protein MENT levels (MENT.5744.12.3)	GCST90242488
APOC1	Protein S100-A13 levels (S100A13.7223.60.3)	GCST90242506
APOC1	Ratio of apolipoprotein B to apolipoprotein A1 levels	GCST90092810
APOC1	Triglyceride levels in HDL	GCST90092829
APOC1	Cholesterol levels in IDL	GCST90092831
APOC1	Cholesterol to total lipids ratio in IDL	GCST90092832
APOC1	Cholesteryl esters to total lipids ratio in IDL	GCST90092834
APOC1	Cholesteryl ester levels in IDL	GCST90092833
APOC1	Free cholesterol levels in IDL	GCST90092835
APOC1	Total lipid levels in IDL	GCST90092837
APOC1	Phospholipid levels in IDL	GCST90092839
APOC1	Concentration of IDL particles	GCST90092838
APOC1	Triglycerides to total lipids ratio in IDL	GCST90092842
APOC1	Cognitive traits (MTAG)	GCST90011293
APOC1	HSD11B1/SMPD1 protein level ratio	GCST90315082
APOC1	CD99/CD99L2 protein level ratio	GCST90313923
APOC1	Cerebral amyloid deposition (PET imaging)	GCST006904
APOC1	C-reactive protein levels	GCST007614
APOC1	Total cholesterol levels	GCST006614
APOC1	Cholesterol levels in large LDL	GCST90092856
APOC1	Cholesterol to total lipids ratio in large LDL	GCST90092857
APOC1	Cholesteryl ester levels in large LDL	GCST90092858
APOC1	Cholesteryl ester levels in large VLDL	GCST90092870
APOC1	Cholesterol levels in medium VLDL	GCST90092916
APOC1	Triglycerides to total lipids ratio in medium LDL	GCST90092915
APOC1	Cholesterol to total lipids ratio in medium VLDL	GCST90092917
APOC1	Total cholesterol minus HDL-C levels	GCST90092930
APOC1	Total lipid levels in large LDL	GCST90092862
APOC1	Total lipid levels in large VLDL	GCST90092874
APOC1	Concentration of large VLDL particles	GCST90092875
APOC1	Phospholipid levels in medium LDL	GCST90092912
APOC1	Triglyceride levels in medium VLDL	GCST90092926
APOC1	Triglycerides to total lipids ratio in medium VLDL	GCST90092927
APOC1	Monounsaturated fatty acid levels	GCST90092928
APOC1	Free cholesterol to total lipids ratio in small HDL	GCST90092949
APOC1	Free cholesterol levels in large LDL	GCST90092860
APOC1	Cholesteryl ester levels in LDL	GCST90092884
APOC1	Free cholesterol levels in LDL	GCST90092885
APOC1	Ratio of omega-6 fatty acids to total fatty acids	GCST90092935
APOC1	Total lipid levels in small LDL	GCST90092962
APOC1	Total lipid levels in LDL	GCST90092886
APOC1	Concentration of LDL particles	GCST90092887
APOC1	Total lipid levels in medium LDL	GCST90092910
APOC1	Phospholipids to total lipids ratio in medium VLDL	GCST90092925
APOC1	Phospholipids to total lipids ratio in small HDL	GCST90092953
APOC1	Cholesteryl esters to total lipids ratio in small LDL	GCST90092959
APOC1	Cholesterol levels in large VLDL	GCST90092868
APOC1	Triglycerides to total lipids ratio in large LDL	GCST90092867
APOC1	Cholesterol levels in medium LDL	GCST90092904
APOC1	Cholesterol levels in small LDL	GCST90092956
APOC1	Concentration of large LDL particles	GCST90092863
APOC1	Phospholipid levels in large LDL	GCST90092864
APOC1	Free cholesterol levels in large VLDL	GCST90092872
APOC1	Phospholipid levels in LDL	GCST90092888
APOC1	Free cholesterol levels in medium LDL	GCST90092908
APOC1	Free cholesterol to total lipids ratio in large HDL	GCST90092849
APOC1	Phospholipid levels in large VLDL	GCST90092876
APOC1	Triglyceride levels in large VLDL	GCST90092878
APOC1	Remnant cholesterol (non-HDL, non-LDL -cholesterol)	GCST90092943
APOC1	Ratio of polyunsaturated fatty acids to total fatty acids	GCST90092941
APOC1	Cholesteryl ester levels in small LDL	GCST90092958
APOC1	Phospholipids in large VLDL	GCST90302027
APOC1	Free cholesterol to total lipids ratio in large VLDL	GCST90302024
APOC1	Concentration of large VLDL particles	GCST90302026
APOC1	Total lipids in large VLDL	GCST90302025
APOC1	Triglycerides to total lipids ratio in medium HDL	GCST90302042
APOC1	Cholesterol esters in very large VLDL	GCST90302140
APOC1	Triglycerides in small HDL	GCST90302089
APOC1	Triglycerides to total lipids ratio in small HDL	GCST90302090
APOC1	Triglycerides in large VLDL	GCST90302029
APOC1	Total lipids in very large VLDL	GCST90302144
APOC1	Concentration of very large VLDL particles	GCST90302145
APOC1	Diacylglycerol levels	GCST90301953
APOC1	Ratio of diacylglycerol to triglycerides	GCST90301954
APOC1	Triglycerides in very large VLDL	GCST90302148
APOC1	Phospholipids in very large VLDL	GCST90302146
APOC1	Free cholesterol in very large VLDL	GCST90302142
APOC1	Free cholesterol to total lipids ratio in medium HDL	GCST90302036
APOC1	Total Cholesterol in large VLDL	GCST90302019
APOC1	Cholesterol esters in large VLDL	GCST90302021
APOC1	Free cholesterol in large VLDL	GCST90302023
APOC1	Small nuclear ribonucleoprotein F levels	GCST90101559
APOC1	Apolipoprotein E (isoform E3) levels	GCST90100668
APOC1	Monohexosylceramide (d18:1/22:0) levels	GCST90024127
APOC1	Monohexosylceramide (d18:1/24:0) levels	GCST90024128
APOC1	Total Lysophosphatidylethanolamine levels	GCST90024589
APOC1	Cholesteryl ester (24:1) levels	GCST90024019
APOC1	Triglycerides	GCST90018975
APOC1	F-dessert liking (derived food-liking factor)	GCST90094754
APOC1	Savoury biscuit liking	GCST90094834
APOC1	Pain (pleiotropy)	GCST90104572
APOC1	HDL cholesterol levels	GCST90244005
APOC1	Diastolic blood pressure	GCST90292474
APOC1	Low-density lipoprotein levels	GCST90429162
APOC1	Alzheimer's disease in APOE e4- carriers	GCST90134415
APOC1	Linoleoyl-arachidonoyl-glycerol (18:2/20:4) [2] levels	GCST90140062
APOC1	Oleoyl-arachidonoyl-glycerol (18:1/20:4) [1] levels	GCST90140069
APOC1	Total cholesterol levels	GCST90244655
APOC1	Apo C_I plasma levels	GCST90085709
APOC1	Relative fat intake	GCST90032649
APOC1	Dietary macronutrient intake (multi-trait analysis)	GCST90032651
APOC1	1-linoleoylglycerol (18:2) levels	GCST90244908
APOC1	Oleoyl-linoleoyl-glycerol (18:1/18:2) [2] levels	GCST90103111
APOC1	Oleoyl-oleoyl-glycerol (18:1/18:1) [2] levels	GCST90103113
APOC1	Oleoyl-arachidonoyl-glycerol (18:1/20:4) [2] levels	GCST90103107
APOC1	Oleoyl-linoleoyl-glycerol (18:1/18:2) [1] levels	GCST90103110
APOC1	Linoleoyl-arachidonoyl-glycerol (18:2/20:4) [1] levels	GCST90103038
APOC1	Linoleoyl-arachidonoyl-glycerol (18:2/20:4) [2] levels	GCST90103039
APOC1	Linoleoyl-linoleoyl-glycerol (18:2/18:2) [1] levels	GCST90103041
APOC1	Triglyceride levels in non-type 2 diabetes	GCST90244680
APOC1	1-palmitoyl-2-oleoyl-GPE (16:0/18:1) levels	GCST90244948
APOC1	1-palmitoyl-2-linoleoyl-glycerol (16:0/18:2) levels	GCST90244943
APOC1	White matter mean diffusivity x age interaction (2df)	GCST90100583
APOC1	Functional activities questionnaire (24 month visit)	GCST90103556
APOC1	Amyloid (PET imaging) (24 month visit)	GCST90103558
APOC1	Cerebrospinal fluid amyloid beta 42 levels (24 month visit)	GCST90103559
APOC1	Cerebrospinal fluid t-tau levels (24 month visit)	GCST90103560
APOC1	Cerebrospinal fluid p-tau levels (24 month visit)	GCST90103561
APOC1	Alzheimer's disease assessment scale (baseline)	GCST90103504
APOC1	Entorhinal cortical volume (baseline)	GCST90103515
APOC1	Mini-mental state examination / Folstein test (baseline)	GCST90103507
APOC1	Functional activities questionnaire (baseline)	GCST90103508
APOC1	Amyloid (PET imaging) (baseline)	GCST90103510
APOC1	Global cognition (Clinical Dementia Rating Scale Sum of Boxes) (6 month visit)	GCST90103521
APOC1	Cerebrospinal fluid amyloid beta 42 levels (baseline)	GCST90103511
APOC1	Cerebrospinal fluid p-tau levels (baseline)	GCST90103513
APOC1	Mini-mental state examination / Folstein test (6 month visit)	GCST90103523
APOC1	Functional activities questionnaire (6 month visit)	GCST90103524
APOC1	Cerebrospinal fluid p-tau levels (12 month visit)	GCST90103545
APOC1	Entorhinal cortical volume (12 month visit)	GCST90103547
APOC1	Middle temporal gyrus volume (12 month visit)	GCST90103549
APOC1	Fusiform volume (12 month visit)	GCST90103550
APOC1	Alzheimer's disease assessment scale (24 month visit)	GCST90103552
APOC1	Global cognition (Clinical Dementia Rating Scale Sum of Boxes) (24 month visit)	GCST90103553
APOC1	Rey auditory verbal learning test (24 month visit)	GCST90103554
APOC1	Global cognition (Clinical Dementia Rating Scale Sum of Boxes) (baseline)	GCST90103505
APOC1	Alzheimer's disease assessment scale (6 month visit)	GCST90103520
APOC1	Rey auditory verbal learning test (6 month visit)	GCST90103522
APOC1	Cerebrospinal fluid t-tau levels (baseline)	GCST90103512
APOC1	Fusiform volume (6 month visit)	GCST90103534
APOC1	Alzheimer's disease assessment scale (12 month visit)	GCST90103536
APOC1	Global cognition (Clinical Dementia Rating Scale Sum of Boxes) (12 month visit)	GCST90103537
APOC1	Rey auditory verbal learning test (12 month visit)	GCST90103538
APOC1	Mini-mental state examination / Folstein test (12 month visit)	GCST90103539
APOC1	Functional activities questionnaire (12 month visit)	GCST90103540
APOC1	Cerebrospinal fluid amyloid beta 42 levels (12 month visit)	GCST90103543
APOC1	Apolipoprotein C-I level in Chronic kidney disease with hypertension and no diabetes (15364_101)	GCST90234334
APOC1	Speriolin-like protein level in Chronic kidney disease with hypertension and no diabetes (23245_5)	GCST90236267
APOC1	TMPRSS15 protein levels	GCST90470892
APOC1	Protein S100-A13 level in Chronic kidney disease with hypertension and no diabetes (7223_60)	GCST90238554
APOC1	AGR3 protein levels	GCST90468254
APOC1	APOA1 protein levels	GCST90468331
APOC1	APOC1 protein levels	GCST90468336
APOC1	APOD protein levels	GCST90468337
APOC1	BRK1 protein levels	GCST90468469
APOC1	Triglycerides to total lipids ratio in small VLDL	GCST90092979
APOC1	Saturated fatty acid levels	GCST90092980
APOC1	Triglycerides to total lipids ratio in very small VLDL	GCST90093039
APOC1	Sex hormone-binding globulin levels	GCST90104273
APOC1	Sex hormone-binding globulin levels	GCST90104297
APOC1	Cholesteryl esters to total lipids ratio in very small VLDL	GCST90093031
APOC1	Concentration of chylomicrons and extremely large VLDL particles	GCST90093047
APOC1	VMO1 protein levels	GCST90471042
APOC1	Total cholesterol levels in chylomicrons and extremely large VLDL	GCST90302162
APOC1	Free cholesterol levels in chylomicrons and extremely large VLDL	GCST90302166
APOC1	Phospholipid levels in chylomicrons and extremely large VLDL	GCST90302170
APOC1	Total lipid levels in chylomicrons and extremely large VLDL	GCST90302168
APOC1	Triglycerides to total lipids ratio in very large HDL	GCST90302137
APOC1	Serum total triglyceride levels	GCST90302076
APOC1	Mean corpuscular haemoglobin concentration (UKB data field 30060)	GCST90468085
APOC1	Glycoprotein acetylation	GCST90301968
APOC1	Free cholesterol to total lipids ratio in medium VLDL	GCST90302062
APOC1	Free cholesterol in medium VLDL	GCST90302061
APOC1	Triglycerides in medium VLDL	GCST90302067
APOC1	Alkaline phosphatase (UKB data field 30610)	GCST90468060
APOC1	Aspartate aminotransferase levels (UKB data field 30650)	GCST90468063
APOC1	Cerebrospinal fluid cholesterol levels	GCST90318223
APOC1	Triglycerides to total lipids ratio in small LDL	GCST90092967
APOC1	Phospholipid levels in small LDL	GCST90092964
APOC1	Cholesterol to total lipids ratio in small VLDL	GCST90092969
APOC1	Total lipid levels in VLDL	GCST90092999
APOC1	Triglyceride levels in very large HDL	GCST90093014
APOC1	Free cholesterol levels in chylomicrons and extremely large VLDL	GCST90093044
APOC1	Total lipid levels in chylomicrons and extremely large VLDL	GCST90093046
APOC1	Total cholesterol levels	GCST90092985
APOC1	Total esterified cholesterol levels	GCST90092986
APOC1	GPR37 protein levels	GCST90469397
APOC1	ITGAV protein levels	GCST90469639
APOC1	SUMF2 protein levels	GCST90470784
APOC1	APOE protein levels	GCST90468338
APOC1	1-stearoyl-2-arachidonoyl-GPE (18:0/20:4) levels	GCST90200045
APOC1	Free cholesterol in medium HDL (UKB data field 23570)	GCST90269667
APOC1	Triglyceride levels	GCST90134521
APOC1	C-reactive protein levels (MTAG)	GCST90179146
APOC1	Triglyceride levels (MTAG)	GCST90179149
APOC1	COVID-19 (severe vs tested, not severe)	GCST90104764
APOC1	Low-density lipoprotein levels (MTAG)	GCST90179148
APOC1	Red meat related metabolomic signature	GCST90277236
APOC1	Sphingomyelin (d42:2) levels	GCST90244510
APOC1	1-stearoyl-GPE (18:0) levels	GCST90199772
APOC1	Plasma p-tau181 levels	GCST90297544
APOC1	Multi-trait sex score	GCST90270118
APOC1	Multi-trait sum score	GCST90270119
APOC1	Total cholesterol levels (MTAG)	GCST90292529
APOC1	Diastolic blood pressure	GCST90000059
APOC1	High-density lipoprotein levels (MTAG)	GCST90292527
APOC1	Memory decline in normal cognition	GCST90448453
APOC1	Memory decline	GCST90448454
APOC1	Memory decline	GCST90448460
APOC1	Baseline memory	GCST90448430
APOC1	Memory decline in normal cognition	GCST90448447
APOC1	Memory decline in impaired cognition	GCST90448446
APOC1	Baseline memory in impaired cognition	GCST90448431
APOC1	Baseline memory	GCST90448427
APOC1	Baseline memory	GCST90448433
APOC1	Memory decline in impaired cognition	GCST90448452
APOC1	Memory decline	GCST90448451
APOC1	Memory decline	GCST90448457
APOC1	Baseline memory in impaired cognition	GCST90448428
APOC1	Baseline memory in impaired cognition	GCST90448434
APOC1	Memory decline in normal cognition	GCST90448456
APOC1	Memory decline in normal cognition	GCST90448462
APOC1	Memory decline	GCST90448445
APOC1	Baseline memory in impaired cognition	GCST90448419
APOC1	Baseline memory	GCST90448418
APOC1	Baseline memory in impaired cognition	GCST90448425
APOC1	Baseline memory	GCST90448424
APOC1	Triglyceride levels	GCST90278645
APOC1	Alzheimer's disease	GCST90624093
APOC1	COVID-19 death (death vs population)	GCST90104774
APOC1	COVID-19 death (death vs tested and survived)	GCST90104775
APOC1	Ephrin-B1 levels	GCST90247402
APOC1	Disintegrin and metalloproteinase domain-containing protein 11 levels	GCST90247304
APOC1	Dermokine levels	GCST90247266
APOC1	Total triglycerides levels (UKB data field 23407)	GCST90269504
APOC1	Triglycerides in VLDL (UKB data field 23408)	GCST90269505
APOC1	Body mass index	GCST90255621
APOC1	Intelligence	GCST90264174
APOC1	Total lipids in HDL (UKB data field 23426)	GCST90269523
APOC1	Phospholipids in very large VLDL (UKB data field 23490)	GCST90269587
APOC1	Total lipids in very large VLDL (UKB data field 23489)	GCST90269586
APOC1	Cholesteryl esters in HDL (UKB data field 23418)	GCST90269515
APOC1	Average diameter for VLDL particles (UKB data field 23431)	GCST90269528
APOC1	Total fatty acids levels (UKB data field 23442)	GCST90269539
APOC1	Saturated fatty acids levels (UKB data field 23448)	GCST90269545
APOC1	Concentration of very large VLDL particles (UKB data field 23488)	GCST90269585
APOC1	Triglycerides in very large VLDL (UKB data field 23494)	GCST90269591
APOC1	Free cholesterol in very large VLDL (UKB data field 23493)	GCST90269590
APOC1	Triglycerides in small VLDL (UKB data field 23515)	GCST90269612
APOC1	Concentration of very small VLDL particles (UKB data field 23516)	GCST90269613
APOC1	Free cholesterol in very small VLDL (UKB data field 23521)	GCST90269618
APOC1	Phospholipids in very small VLDL (UKB data field 23518)	GCST90269615
APOC1	Total lipids in very small VLDL (UKB data field 23517)	GCST90269614
APOC1	Triglycerides in small LDL (UKB data field 23550)	GCST90269647
APOC1	Phospholipids in large HDL (UKB data field 23560)	GCST90269657
APOC1	Triglyceride to HDL cholesterol ratio	GCST90295950
APOC1	Triglyceride to HDL cholesterol ratio	GCST90295951
APOC1	Triglyceride to HDL cholesterol ratio	GCST90295952
APOC1	Low density lipoprotein cholesterol levels	GCST90090990
APOC1	Total cholesterol levels	GCST90090991
APOC1	Total triglycerides levels	GCST90090992
APOC1	Concentration of small LDL particles	GCST90092963
APOC1	Phospholipids to total lipids ratio in small VLDL	GCST90092977
APOC1	Triglyceride levels in small VLDL	GCST90092978
APOC1	Apolipoprotein B levels	GCST90092809
APOC1	LDL cholesterol levels	GCST90092883
APOC1	Free cholesterol to total lipids ratio in small VLDL	GCST90092973
APOC1	Cholesterol levels in very large VLDL	GCST90093016
APOC1	Triglyceride levels in very small VLDL	GCST90093038
APOC1	Total fatty acid levels	GCST90092987
APOC1	Free cholesterol levels in very large VLDL	GCST90093020
APOC1	Cholesterol to total lipids ratio in very small VLDL	GCST90093029
APOC1	Clinical LDL cholesterol levels	GCST90092814
APOC1	Total free cholesterol levels	GCST90092988
APOC1	Triglyceride to HDL cholesterol ratio	GCST90295949
APOC1	Platelet count (UKB data field 30080)	GCST90468095
APOC1	Serum albumin levels	GCST90018945
APOC1	Urea levels (UKB data field 30670)	GCST90468108
APOC1	High cholesterol	GCST90468134
APOC1	Breakthrough COVID-19 susceptibility after at least one dose of a COVID-19 vaccine	GCST90448695
APOC1	Platelet crit (UKB data field 30090)	GCST90468096
APOC1	Platelet distribution width (UKB data field 30110)	GCST90468097
APOC1	Red blood cell erythrocyte distribution width (UKB data field 30070)	GCST90468099
APOC1	Total bilirubin levels (UKB data field 30840)	GCST90468104
APOC1	Coronary artery disease or tissue plasminogen activator levels (pleiotropy)	GCST90129547
APOC1	Glycated haemoglobin HbA1c levels (UKB data field 30750)	GCST90468072
APOC1	Type 2 diabetes	GCST90444202
APOC1	Apolipoprotein C-I levels	GCST90246546
APOC1	Quinone oxidoreductase-like protein 1 levels	GCST90249201
APOC1	Ras-related protein Rab-14 levels	GCST90249208
APOC1	DG(36:4) levels	GCST90176314
APOC1	Metabolite peak levels (QI15952)	GCST90177325
APOC1	Protein MENT levels	GCST90248448
APOC1	MOB-like protein phocein levels	GCST90248499
APOC1	Estradiol 17-beta-dehydrogenase 8 levels	GCST90247510
APOC1	Ubiquitin-conjugating enzyme E2 G2 levels	GCST90250060
APOC1	Protein FAM69C levels	GCST90247540
APOC1	Protein S100-A13 levels	GCST90249403
APOC1	Selenoprotein S levels	GCST90249481
APOC1	Keratin, type I cytoskeletal 19 levels	GCST90248185
APOC1	Triglyceride levels	GCST90239662
APOC1	Verbal learning (visual presentation)	GCST90162636
APOC1	Verbal short term memory	GCST90162631
APOC1	Verbal learning	GCST90162632
APOC1	Metabolite peak levels (QI250)	GCST90177519
APOC1	Protein S100-A4 levels	GCST90137941
APOC1	Triglyceride levels	GCST90239666
APOC1	Endothelial monocyte-activating polypeptide 2 levels	GCST90137640
APOC1	Verbal short term memory (paragraph recall test)	GCST90162633
APOC1	SMOC1 protein levels	GCST90470682
APOC1	PLA2G7 protein levels	GCST90470249
APOC1	SPARCL1 protein levels	GCST90470717
APOC1	PSRC1 protein levels	GCST90470365
APOC1	REG4 protein levels	GCST90470451
APOC1	NOS3 protein levels	GCST90470064
APOC1	MFGE8 protein levels	GCST90469900
APOC1	PVR protein levels	GCST90470394
APOC1	Phospholipids in very large HDL	GCST90302134
APOC1	CXCL12 protein levels	GCST90468925
APOC1	Triglyceride levels in VLDL	GCST90302125
APOC1	Triglycerides in small VLDL	GCST90302114
APOC1	Total cholesterol in very large VLDL	GCST90302138
APOC1	Triglyceride levels	GCST90239665
APOC1	Linoleic acid levels	GCST90502307
APOC1	Saturated fatty acids levels	GCST90502194
APOC1	Saturated fatty acids levels	GCST90502192
APOC1	Saturated fatty acids to total fatty acids percentage	GCST90502207
APOC1	Monounsaturated fatty acids to total fatty acids percentage	GCST90502384
APOC1	Monounsaturated fatty acids to total fatty acids percentage	GCST90502372
APOC1	Monounsaturated fatty acid levels	GCST90502359
APOC1	Monounsaturated fatty acid levels	GCST90502358
APOC1	Alzheimer's disease (PheCode 290.11)	GCST90651184
APOC1	Omega-3 fatty acids to Omega-6 fatty acids ratio	GCST90502399
APOC1	Triglycerides in small LDL	GCST90501256
APOC1	Alzheimer's disease or family history of Alzheimer's disease	GCST90624094
APOC1	Omega-3 fatty acid levels	GCST90502056
APOC1	Polyunsaturated fatty acids to monounsaturated fatty acids ratio	GCST90499287
APOC1	Omega-6 fatty acids to total fatty acids percentage	GCST90502129
APOC1	Omega-6 fatty acids to total fatty acids percentage	GCST90502127
APOC1	Omega-6 fatty acids to total fatty acids percentage	GCST90502121
APOC1	Omega-6 fatty acid levels	GCST90502101
APOC1	Stem cell factor levels	GCST90428432
APOC1	Osteoarthritis (with total knee replacement)	GCST90566805
APOC1	Triglyceride percentage of total lipids in intermediate-density lipoprotein	GCST90454489
APOC1	Saturated fatty acids levels	GCST90502671
APOC1	Triglyceride levels	GCST90662857
APOC1	Saturated fatty acids levels	GCST90502674
APOC1	Saturated fatty acids to total fatty acids percentage	GCST90502701
APOC1	Saturated fatty acids levels	GCST90502659
APOC1	Saturated fatty acids to total fatty acids percentage	GCST90502700
APOC1	Total fatty acid levels	GCST90502722
APOC1	Saturated fatty acids levels	GCST90502670
APOC1	Total fatty acid levels	GCST90502711
APOC1	Monounsaturated fatty acid levels	GCST90502030
APOC1	Monounsaturated fatty acids to total fatty acids percentage	GCST90502049
APOC1	Monounsaturated fatty acids to total fatty acids percentage	GCST90502051
APOC1	Monounsaturated fatty acids to total fatty acids percentage	GCST90502043
APOC1	Monounsaturated fatty acid levels	GCST90502036
APOC1	Linoleic acid levels	GCST90502010
APOC1	Linoleic acid to total fatty acids percentage	GCST90502025
APOC1	Polyunsaturated fatty acids to monounsaturated fatty acids ratio	GCST90502566
APOC1	Polyunsaturated fatty acids to monounsaturated fatty acids ratio	GCST90502554
APOC1	Polyunsaturated fatty acids to saturated fatty acids ratio	GCST90502593
APOC1	Polyunsaturated fatty acids to saturated fatty acids ratio	GCST90502597
APOC1	Polyunsaturated fatty acids to saturated fatty acids ratio	GCST90502596
APOC1	Omega-6 fatty acid levels	GCST90502095
APOC1	HDL cholesterol levels	GCST90501112
APOC1	Polyunsaturated fatty acid levels	GCST90502134
APOC1	Polyunsaturated fatty acid levels	GCST90502607
APOC1	Polyunsaturated fatty acid levels	GCST90502619
APOC1	Saturated fatty acids levels	GCST90502658
APOC1	Polyunsaturated fatty acid levels	GCST90502623
APOC1	Polyunsaturated fatty acid levels	GCST90502606
APOC1	Polyunsaturated fatty acids to total fatty acids percentage	GCST90502633
APOC1	Polyunsaturated fatty acids to total fatty acids percentage	GCST90502632
APOC1	Polyunsaturated fatty acids to total fatty acids percentage	GCST90502644
APOC1	Polyunsaturated fatty acids to total fatty acids percentage	GCST90502649
APOC1	Polyunsaturated fatty acid levels	GCST90502618
APOC1	Polyunsaturated fatty acids to total fatty acids percentage	GCST90502648
APOC1	Polyunsaturated fatty acids to total fatty acids percentage	GCST90502645
APOC1	Polyunsaturated fatty acid levels	GCST90502140
APOC1	Polyunsaturated fatty acids to monounsaturated fatty acids ratio	GCST90502147
APOC1	Isoleucine levels	GCST90501133
APOC1	Polyunsaturated fatty acid levels	GCST90502142
APOC1	Albumin levels	GCST90662901
APOC1	Alzheimer's disease (age of onset)	GCST90704614
APOC1	Otoraplin protein levels (SomaScan ID:21115-48)	GCST90437438
APOC1	Omega-3 fatty acid levels	GCST90502062
APOC1	Docosahexaenoic acid levels	GCST90501978
APOC1	Total fatty acid levels	GCST90502710
APOC1	Total fatty acid levels	GCST90502723
APOC1	Total fatty acid levels	GCST90502727
APOC1	Docosahexaenoic acid levels	GCST90501984
APOC1	Linoleic acid levels	GCST90502004
APOC1	Polyunsaturated fatty acids to total fatty acids percentage	GCST90502173
APOC1	Polyunsaturated fatty acids to saturated fatty acids ratio	GCST90502168
APOC1	Polyunsaturated fatty acids to monounsaturated fatty acids ratio	GCST90502153
APOC1	Polyunsaturated fatty acids to total fatty acids percentage	GCST90502179
APOC1	Polyunsaturated fatty acids to total fatty acids percentage	GCST90502181
APOC1	Omega-3 fatty acids to total fatty acids percentage	GCST90502082
APOC1	Omega-3 fatty acids to Omega-6 fatty acids ratio	GCST90502075
APOC1	Omega-3 fatty acids to Omega-6 fatty acids ratio	GCST90502069
APOC1	Leucine levels	GCST90501181
APOC1	Saturated fatty acids levels	GCST90502186
APOC1	Docosahexaenoic acid to total fatty acids percentage	GCST90502280
APOC1	Degree of unsaturation	GCST90502233
APOC1	Docosahexaenoic acid to total fatty acids percentage	GCST90502268
APOC1	Total fatty acid levels	GCST90502218
APOC1	Total fatty acid levels	GCST90502212
APOC1	Total fatty acid levels	GCST90502220
APOC1	Omega-3 fatty acid levels	GCST90502424
APOC1	Omega-3 fatty acid levels	GCST90502425
APOC1	Omega-3 fatty acid levels	GCST90502436
APOC1	Omega-3 fatty acids to Omega-6 fatty acids ratio	GCST90502411
APOC1	Omega-6 fatty acid levels	GCST90502515
APOC1	Omega-6 fatty acid levels	GCST90502503
APOC1	Omega-6 fatty acids to total fatty acids percentage	GCST90502528
APOC1	Omega-6 fatty acids to total fatty acids percentage	GCST90502541
APOC1	Polyunsaturated fatty acids to monounsaturated fatty acids ratio	GCST90499288
APOC1	Omega-3 fatty acid levels	GCST90502437
APOC1	Omega-3 fatty acid levels	GCST90502441
APOC1	Omega-6 fatty acid levels	GCST90502502
APOC1	Linoleic acid levels	GCST90502295
APOC1	Linoleic acid to total fatty acids percentage	GCST90502332
APOC1	Monounsaturated fatty acid levels	GCST90502346
APOC1	Monounsaturated fatty acid levels	GCST90502347
APOC1	Linoleic acid levels	GCST90502294
APOC1	Linoleic acid levels	GCST90502306
APOC1	Total concentration of branched-chain amino acids (leucine + isoleucine + valine)	GCST90501274
APOC1	Omega-6 fatty acids to total fatty acids percentage	GCST90502529
APOC1	Omega-6 fatty acids to total fatty acids percentage	GCST90502540
APOC1	Omega-6 fatty acid levels	GCST90502514
APOC1	triglyceride (maximum, inv-norm transformed)	GCST90476428
APOC1	Alanine transaminase (ALT, maximum, inv-norm transformed)	GCST90479506
APOC1	Alanine transaminase (ALT, mean, inv-norm transformed)	GCST90479507
APOC1	Alanine transaminase (ALT, maximum, inv-norm transformed)	GCST90475109
APOC1	Cirrhosis of liver without mention of alcohol (PheCode 571.51)	GCST90480337
APOC1	Other chronic nonalcoholic liver disease (PheCode 571.5)	GCST90480338
APOC1	Triglyceride levels in HIV infection	GCST011742
APOC1	Coronary artery disease	GCST010867
APOC1	Coronary artery disease	GCST010866
APOC1	Total cholesterol levels	GCST009919
APOC1	Carotid intima media thickness	GCST001231
APOC1	Metabolite levels	GCST001639
APOC1	LDL cholesterol	GCST002898
APOC1	HDL Cholesterol - Triglycerides (HDLC-TG)	GCST001005
APOC1	Triglycerides	GCST000758
APOC1	Triglycerides	GCST000289
APOC1	Alzheimer's disease biomarkers	GCST000900
APOC1	Lipoprotein-associated phospholipase A2 activity and mass	GCST001727
APOC1	Alzheimer's disease	GCST004246
APOC1	LDL cholesterol levels	GCST004236
APOC1	LDL cholesterol levels	GCST004233
APOC1	LDL cholesterol levels	GCST004243
APOC1	Sex hormone-binding globulin levels adjusted for BMI	GCST90012110
APOC1	Sex hormone-binding globulin levels adjusted for BMI	GCST90012108
APOC1	Sex hormone-binding globulin levels	GCST90012109
APOC1	Sex hormone-binding globulin levels	GCST90012111
APOC1	High density lipoprotein cholesterol levels	GCST008035
APOC1	Triglyceride levels	GCST011345
APOC1	Lipid or lipoprotein levels	GCST009165
APOC1	Monocyte count	GCST90002393
APOC1	Aspartate aminotransferase levels	GCST90011899
APOC1	Myocardial infarction	GCST011364
APOC1	Ideal cardiovascular health (clinical)	GCST003279
APOC1	Apolipoprotein Levels	GCST001703
APOC1	Response to statins (LDL cholesterol change)	GCST002675
APOC1	Waist circumference	GCST008151
APOC1	Waist circumference	GCST008160
APOC1	High density lipoprotein cholesterol levels	GCST007438
APOC1	Total cholesterol levels	GCST007441
APOC1	Triglyceride levels	GCST007437
APOC1	Low density lipoprotein cholesterol levels	GCST007442
APOC1	Serum levels of protein CUZD1	GCST90089938
APOC1	Serum levels of protein GGT2	GCST90089353
APOC1	Serum levels of protein TMCC3	GCST90090383
APOC1	Serum levels of protein TP53I11	GCST90087339
APOC1	LDL x anxiety interaction (2df test)	GCST90570671
APOC1	Triglycerides x low social support interaction (2df test)	GCST90570681
APOC1	Prepronociceptin levels	GCST90422660
APOC1	RING finger protein 122 levels	GCST90421339
APOC1	Rho GTPase-activating protein 26 levels	GCST90425119
APOC1	Huntingtin-interacting protein K levels	GCST90424809
APOC1	EF-hand calcium-binding domain-containing protein 4B levels	GCST90424934
APOC1	Gamma-interferon-inducible protein 16:Isoform 2, Hematopoietic expression, interferon-inducible nature, and nuclear localization 2 (analyte X12893.159) levels	GCST90422017
APOC1	Ubiquitin-like modifier-activating enzyme ATG7 levels	GCST90421833
APOC1	Neuralized-like protein 4 levels	GCST90422157
APOC1	Melanoma-associated antigen D1 levels	GCST90424043
APOC1	5-demethoxyubiquinone hydroxylase, mitochondrial levels	GCST90424074
APOC1	Phosphatidylglycerophosphatase and protein-tyrosine phosphatase 1 levels	GCST90423933
APOC1	Alpha-actinin-4 levels	GCST90425172
APOC1	CD97 antigen (analyte X2822.56) levels	GCST90425484
APOC1	DnaJ homolog subfamily B member 14:Lumenal domain levels	GCST90427223
APOC1	Protein FAM177A1 levels	GCST90427225
APOC1	Mitochondrial DNA levels	GCST012072
APOC1	Mediator of RNA polymerase II transcription subunit 4 levels	GCST90422407
APOC1	Protein BRICK1 levels	GCST90423880
APOC1	Guanine nucleotide exchange factor DBS levels	GCST90422354
APOC1	Methylglutaconyl-CoA hydratase, mitochondrial levels	GCST90423831
APOC1	Dihydropyrimidinase-related protein 1 levels	GCST90423255
APOC1	ADP-ribosylation factor 4 levels	GCST90423295
APOC1	Myosin light chain 6B (analyte X14227.21) levels	GCST90422519
APOC1	Clusterin-associated protein 1 levels	GCST90424661
APOC1	Protein MENT levels	GCST90426494
APOC1	Transcription factor HES-5 levels	GCST90424413
APOC1	ATP synthase B chain, mitochondrial (analyte X22073.47) levels	GCST90424324
APOC1	Nucleobindin-2 levels	GCST90424293
APOC1	Ubiquitin carboxyl-terminal hydrolase isozyme L5 levels	GCST90422990
APOC1	Torsin-1A-interacting protein 1:Nuclear domain levels	GCST90427618
APOC1	Cholesterol efflux capacity (cAMP stimulated assay)	GCST007115
APOC1	Cholesterol efflux capacity (ABCA-1 dependent assay)	GCST007116
APOC1	Cholesterol efflux capacity (BHK stimulated assay)	GCST007117
APOC1	Serum levels of protein CRYZL1	GCST90090553
APOC1	Serum levels of protein ARFGAP1	GCST90086794
APOC1	Serum levels of protein CLK2	GCST90086687
APOC1	Serum levels of protein POLR1C	GCST90087314
APOC1	High density lipoprotein cholesterol levels in pregnancy	GCST90454466
APOC1	Low density lipoprotein cholesterol levels in pregnancy	GCST90454467
APOC1	Total cholesterol levels in pregnancy	GCST90454471
APOC1	Low density lipoprotein cholesterol levels	GCST90454481
APOC1	Serum levels of protein FAM159B	GCST90086380
APOC1	Serum levels of protein NPTX2	GCST90089474
APOC1	Serum levels of protein HLA-DRB3	GCST90089593
APOC1	Serum levels of protein HBQ1	GCST90089955
APOC1	Serum levels of protein HDAC8	GCST90088110
APOC1	Serum levels of protein PSG5	GCST90090624
APOC1	Serum levels of protein AKT2	GCST90087905
APOC1	Phosphatidylcholine-O_36:1_[M+H]1+/Phosphatidylcholine-P_36:0_[M+H]1+/Phosphatidylethanolamine-O_39:1_[M+H]1+ levels	GCST90060332
APOC1	Phosphatidylcholine-O(39:1)_[M+H]1+/Phosphatidylethanolamine-P(39:0)_[M+H]1+ levels	GCST90060842
APOC1	Cholesteryl ester_18:2_[M+NH4]1+ levels	GCST90060220
APOC1	Diacylglycerol_36:4_[M+H-H2O]1+ levels	GCST90060188
APOC1	Diacylglycerol_36:5_[M+H-H2O]1+ levels	GCST90060187
APOC1	Diacylglycerol_36:3_[M+H-H2O]1+ levels	GCST90060189
APOC1	Phosphatidylglycerol-O_38:0_[M-H]1- levels	GCST90060370
APOC1	Phosphatidylglycerol-O_40:0_[M-H]1- levels	GCST90060419
APOC1	Phosphatidylglycerol-O_42:0_[M-H]1- levels	GCST90060470
APOC1	Sphingomyelin_42:1_[M+H]1+ levels	GCST90060410
APOC1	Cholesterol_[M+H-H2O]1+ levels	GCST90060133
APOC1	Cholesteryl ester_16:0_[M+NH4]1+ levels	GCST90060211
APOC1	Cholesteryl ester_18:0_[M+NH4]1+ levels	GCST90060222
APOC1	Cholesteryl ester_18:1_[M+NH4]1+ levels	GCST90060221
APOC1	Cholesteryl ester_20:3_[M+NH4]1+ levels	GCST90060231
APOC1	Sphingomyelin_39:1_[M+H]1+ levels	GCST90060328
APOC1	Sphingomyelin_40:0_[M+H]1+ levels	GCST90060364
APOC1	Sphingomyelin_40:1_[M+H]1+ levels	GCST90060358
APOC1	Sphingomyelin_41:0_[M+H]1+ levels	GCST90060386
APOC1	Cholesteryl ester_18:3_[M+NH4]1+ levels	GCST90060218
APOC1	Apolipoprotein B levels	GCST90319524
APOC1	Diacylglycerol_38:6_[M+H-H2O]1+ levels	GCST90060199
APOC1	Diacylglycerol_38:5_[M+H-H2O]1+ levels	GCST90060200
APOC1	Hydroxycholesterol_[M+H-2H2O]1+ levels	GCST90060132
APOC1	Sphingomyelin(34:0)_[M+H]1+ levels	GCST90060657
APOC1	Triacylglycerol_47:4_[M+NH4]1+ levels	GCST90060391
APOC1	Triacylglycerol_56:6_[M+NH4]1+ levels	GCST90060553
APOC1	Triacylglycerol_56:5_[M+NH4]1+ levels	GCST90060554
APOC1	Triacylglycerol_56:4_[M+NH4]1+ levels	GCST90060556
APOC1	Triacylglycerol_45:4_[M+NH4]1+ levels	GCST90060333
APOC1	Triacylglycerol_56:7_[M+NH4]1+ levels	GCST90060551
APOC1	Sphingomyelin(42:0)_[M+OAc]1- levels	GCST90060935
APOC1	Mitochondrial DNA copy number	GCST90026371
APOC1	Triglyceride to HDL cholesterol ratio	GCST90435481
APOC1	Lewy body dementia (MTAG)	GCST90133379
APOC1	Lipoprotein (a) levels	GCST90019513
APOC1	Postprandial linoleic acid (18:2)	GCST90091675
APOC1	Postprandial apolipoprotein B	GCST90091650
APOC1	Fasting cholesterol esters in very large VLDL	GCST90091629
APOC1	Fasting total lipids in very large VLDL	GCST90091631
APOC1	Fasting very large VLDL particle concentration	GCST90091632
APOC1	Fasting triglycerides levels in very large VLDL	GCST90091634
APOC1	Fasting cholesterol esters in very small VLDL	GCST90091636
APOC1	Fasting total lipids in very small VLDL	GCST90091638
APOC1	Postprandial omega-6 fatty acids	GCST90091658
APOC1	Fasting polyunsaturated fatty acids	GCST90091585
APOC1	Fasting remnant cholesterol	GCST90091586
APOC1	Postprandial polyunsaturated fatty acids	GCST90091725
APOC1	Postprandial remnant cholesterol	GCST90091726
APOC1	Postprandial cholesterol esters in very large VLDL	GCST90091769
APOC1	Fasting total cholesterol in HDL	GCST90091522
APOC1	Postprandial total lipids in very small VLDL	GCST90091778
APOC1	Fasting apolipoprotein B	GCST90091508
APOC1	Alzheimer's disease (MTAG)	GCST90449053
APOC1	Alzheimer's disease (MTAG)	GCST90449062
APOC1	Fasting linoleic acid (18:2)	GCST90091534
APOC1	Total cholesterol levels	GCST90134479
APOC1	Familial combined hyperlipidemia defined by Brunzell criteria	GCST90104003
APOC1	Familial combined hyperlipidemia defined by Goldstein criteria	GCST90104004
APOC1	Familial combined hyperlipidemia defined by Mexico criteria	GCST90104007
APOC1	Familial combined hyperlipidemia defined by Dutch criteria	GCST90104005
APOC1	Total cholesterol levels	GCST90104174
APOC1	LDL cholesterol levels	GCST90104175
APOC1	Alzheimer's disease or HDL levels (pleiotropy)	GCST007827
APOC1	Immature fraction of reticulocytes	GCST90002387
APOC1	High light scatter reticulocyte count	GCST90002385
APOC1	High light scatter reticulocyte percentage of red cells	GCST90002386
APOC1	Alzheimer's disease or family history of Alzheimer's disease	GCST007320
APOC1	Free cholesterol levels in large LDL	GCST005485
APOC1	Serum total cholesterol levels	GCST005448
APOC1	Total cholesterol levels in LDL	GCST005447
APOC1	Coronary artery disease	GCST005194
APOC1	Hippocampal volume in Alzheimer's disease dementia	GCST006993
APOC1	Family history of Alzheimer's disease	GCST007321
APOC1	Metabolic syndrome	GCST009602
APOC1	Triglyceride levels	GCST008702
APOC1	Apolipoprotein A1 levels	GCST010241
APOC1	Carotid intima media thickness (mean)	GCST009921
APOC1	Carotid intima media thickness (maximum)	GCST009738
APOC1	Carotid intima media thickness (mean-maximum)	GCST009739
APOC1	HDL cholesterol levels	GCST010242
APOC1	Triglyceride levels	GCST010244
APOC1	C-reactive protein levels	GCST009777
APOC1	Serum 25-Hydroxyvitamin D levels	GCST010144
APOC1	Serum metabolite levels (CMS)	GCST009240
APOC1	Serum metabolite levels	GCST009242
APOC1	Rapidly progressive Alzheimer's disease (pathologically-confirmed) (case-control set 2)	GCST90472761
APOC1	Rapidly progressive Alzheimer's disease (pathologically-confirmed) (case-control set 3)	GCST90472766
APOC1	Triglyceride levels	GCST010173
APOC1	Diabetes (confirmatory factor analysis Factor 28)	GCST90309362
APOC1	ER membrane protein complex subunit 4 levels (EMC4.13516.46.3)	GCST90241100
APOC1	Surfeit locus protein 1 levels (SURF1.8009.121.3)	GCST90242924
APOC1	Tumor protein p53-inducible protein 11 levels (TP53I11.13022.20.3)	GCST90243186
APOC1	Interleukin-22 receptor subunit alpha-1 levels (IL22RA1.3620.67.2)	GCST90241617
APOC1	Glutathione S-transferase Mu 1 levels (GSTM1.7239.9.3)	GCST90241285
APOC1	Inactive gamma-glutamyltranspeptidase 2 levels (GGT2.6334.9.3)	GCST90241485
APOC1	Tubulin-specific chaperone A levels (TBCA.12501.10.3)	GCST90243133
APOC1	Uncharacterized protein C14orf93 levels (C14orf93.6439.59.3)	GCST90243265
APOC1	Leucine-rich repeat neuronal protein 1 levels (LRRN1.11293.14.3)	GCST90241762
APOC1	Low-density lipoprotein receptor-related protein 1B levels (LRP1B.11275.94.3)	GCST90241820
APOC1	Carotid intima media thickness (minimum)	GCST90100572
APOC1	Carotid intima media thickness (maximum)	GCST90100574
APOC1	Carotid intima media thickness (mean)	GCST90100573
APOC1	Beta-defensin 119 levels (DEFB119.13455.10.3)	GCST90240423
APOC1	Collectin-10 levels (COLEC10.6558.5.3)	GCST90240756
APOC1	Cytoskeleton-associated protein 2 levels (CKAP2.5345.51.3)	GCST90240866
APOC1	Protein CEI levels (C5orf38.6378.2.3)	GCST90242425
APOC1	Centrosomal protein of 57 kDa levels (CEP57.11276.1.3)	GCST90240668
APOC1	C-reactive protein levels (CRP.4337.49.2)	GCST90240503
APOC1	Cardiotrophin-1 levels (CTF1.13732.79.3)	GCST90240603
APOC1	Apolipoprotein B levels (APOB.2797.56.2)	GCST90240310
APOC1	Apolipoprotein E (isoform E2) levels (APOE.5312.49.3)	GCST90240313
APOC1	Apolipoprotein E (isoform E3) levels (APOE.2937.10.2)	GCST90240314
APOC1	Nuclear receptor-binding protein levels (NRBP1.12616.45.3)	GCST90242148
APOC1	Repulsive guidance molecule A levels (RGMA.5483.1.3)	GCST90242629
APOC1	RAC-beta serine/threonine-protein kinase levels (AKT2.14685.17.3)	GCST90242579
APOC1	Ras-related protein Rab-14 levels (RAB14.14283.12.3)	GCST90242589
APOC1	Protocadherin beta-10 levels (PCDHB10.9963.19.3)	GCST90242544
APOC1	Apolipoprotein A1 levels	GCST90092808
APOC1	Total cholines levels	GCST90092812
APOC1	Ratio of docosahexaenoic acid to total fatty acid levels	GCST90092817
APOC1	Cholesteryl ester levels in HDL	GCST90092823
APOC1	Free cholesterol levels in HDL	GCST90092824
APOC1	Total lipid levels in HDL	GCST90092825
APOC1	Phospholipid levels in HDL	GCST90092827
APOC1	Concentration of HDL particles	GCST90092826
APOC1	Average diameter for HDL particles	GCST90092828
APOC1	Free cholesterol to total lipids ratio in IDL	GCST90092836
APOC1	Triglyceride levels in IDL	GCST90092841
APOC1	Cholesterol levels in large HDL	GCST90092844
APOC1	Cholesterol to total lipids ratio in large HDL	GCST90092845
APOC1	Cholesteryl ester levels in large HDL	GCST90092846
APOC1	Cholesteryl esters to total lipids ratio in large HDL	GCST90092847
APOC1	wg rh intensity-contrast middletemporal	GCST90003841
APOC1	ITGB1/TFPI protein level ratio	GCST90315231
APOC1	BANK1/HEXIM1 protein level ratio	GCST90313458
APOC1	BACH1/HEXIM1 protein level ratio	GCST90313440
APOC1	Lipoprotein (a) levels	GCST012232
APOC1	AXIN1/HEXIM1 protein level ratio	GCST90313408
APOC1	LDLR/MEGF9 protein level ratio	GCST90315310
APOC1	LDLR/PCSK9 protein level ratio	GCST90315311
APOC1	CEP85/MZT1 protein level ratio	GCST90314024
APOC1	HEXIM1/MAVS protein level ratio	GCST90315047
APOC1	HEXIM1/NT5C3A protein level ratio	GCST90315048
APOC1	HEXIM1/NUB1 protein level ratio	GCST90315049
APOC1	HEXIM1/SRPK2 protein level ratio	GCST90315050
APOC1	HEXIM1/STK11 protein level ratio	GCST90315051
APOC1	HEXIM1/TARBP2 protein level ratio	GCST90315052
APOC1	HEXIM1/TBL1X protein level ratio	GCST90315053
APOC1	Alzheimer's disease	GCST011696
APOC1	HEXIM1/TRIAP1 protein level ratio	GCST90315054
APOC1	PDGFC/TFPI protein level ratio	GCST90315636
APOC1	CDKN1A/TBL1X protein level ratio	GCST90313977
APOC1	EIF4G1/HEXIM1 protein level ratio	GCST90314635
APOC1	ENO1/FIS1 protein level ratio	GCST90314653
APOC1	FLI1/SH2B3 protein level ratio	GCST90314853
APOC1	FLI1/TBL1X protein level ratio	GCST90314854
APOC1	FLI1/MED18 protein level ratio	GCST90314852
APOC1	CD99/PIK3IP1 protein level ratio	GCST90313929
APOC1	GOPC/HEXIM1 protein level ratio	GCST90314953
APOC1	DBNL/HEXIM1 protein level ratio	GCST90314417
APOC1	RHOC/SRC protein level ratio	GCST90315773
APOC1	ANGPTL3/TFPI protein level ratio	GCST90313270
APOC1	HEXIM1/IKBKG protein level ratio	GCST90315045
APOC1	HEXIM1/IPCEF1 protein level ratio	GCST90315046
APOC1	C-reactive protein levels	GCST007615
APOC1	Triglycerides	GCST006613
APOC1	Hypertension (confirmatory factor analysis Factor 12)	GCST90309346
APOC1	Joint pain (confirmatory factor analysis Factor 14)	GCST90309348
APOC1	Body size (confirmatory factor analysis Factor 21)	GCST90309355
APOC1	Phospholipid levels in large HDL	GCST90092852
APOC1	Cholesteryl esters to total lipids ratio in large VLDL	GCST90092871
APOC1	Cholesterol to total lipids ratio in large VLDL	GCST90092869
APOC1	Cholesteryl esters to total lipids ratio in medium HDL	GCST90092895
APOC1	Free cholesterol levels in medium HDL	GCST90092896
APOC1	Ratio of monounsaturated fatty acids to total fatty acids	GCST90092929
APOC1	Cholesterol to total lipids ratio in medium HDL	GCST90092893
APOC1	Total lipid levels in small HDL	GCST90092950
APOC1	Concentration of medium HDL particles	GCST90092899
APOC1	Phospholipid levels in small HDL	GCST90092952
APOC1	Concentration of small HDL particles	GCST90092951
APOC1	Cholesteryl esters to total lipids ratio in large LDL	GCST90092859
APOC1	Ratio of linoleic acid to total fatty acids	GCST90092881
APOC1	Total lipid levels in medium HDL	GCST90092898
APOC1	Free cholesterol to total lipids ratio in medium HDL	GCST90092897
APOC1	Free cholesterol levels in medium VLDL	GCST90092920
APOC1	Phosphoglycerides levels	GCST90092938
APOC1	Phosphatidylcholine levels	GCST90092937
APOC1	Ratio of polyunsaturated fatty acids to monounsaturated fatty acids	GCST90092940
APOC1	Free cholesterol levels in small HDL	GCST90092948
APOC1	Total lipid levels in large HDL	GCST90092850
APOC1	Average diameter for LDL particles	GCST90092889
APOC1	Concentration of medium LDL particles	GCST90092911
APOC1	Phospholipid levels in medium VLDL	GCST90092924
APOC1	Cholesterol levels in small HDL	GCST90092944
APOC1	Triglyceride levels in small HDL	GCST90092954
APOC1	Free cholesterol levels in small LDL	GCST90092960
APOC1	Triglycerides to total lipids ratio in large HDL	GCST90092855
APOC1	Triglyceride levels in large HDL	GCST90092854
APOC1	Phospholipids to total lipids ratio in large HDL	GCST90092853
APOC1	Triglycerides to total lipids ratio in medium HDL	GCST90092903
APOC1	Cholesterol to total lipids ratio in medium LDL	GCST90092905
APOC1	Triglycerides to total lipids ratio in small HDL	GCST90092955
APOC1	Cholesteryl ester levels in medium LDL	GCST90092906
APOC1	Ratio of omega-3 fatty acids to total fatty acids	GCST90092932
APOC1	Ratio of omega-6 fatty acids to omega-3 fatty acids	GCST90092934
APOC1	Omega-6 fatty acid levels	GCST90092933
APOC1	Cholesteryl ester levels in small HDL	GCST90092946
APOC1	Free cholesterol levels in large HDL	GCST90092848
APOC1	Concentration of large HDL particles	GCST90092851
APOC1	Phospholipids to total lipids ratio in large VLDL	GCST90092877
APOC1	Phospholipid levels in medium HDL	GCST90092900
APOC1	Phospholipids to total lipids ratio in medium HDL	GCST90092901
APOC1	Total lipid levels in medium VLDL	GCST90092922
APOC1	Concentration of medium VLDL particles	GCST90092923
APOC1	Cholesterol to total lipids ratio in small LDL	GCST90092957
APOC1	Free cholesterol to total lipids ratio in small LDL	GCST90092961
APOC1	Total lipids in medium VLDL	GCST90302063
APOC1	Phospholipids in medium VLDL	GCST90302065
APOC1	Concentration of medium VLDL particles	GCST90302064
APOC1	Coronary heart disease	GCST90446534
APOC1	Angina	GCST90446533
APOC1	Docosahexaenoic acid (22:6) levels	GCST90301955
APOC1	Phospholipids to total lipids ratio in IDL	GCST90301984
APOC1	Total cholesterol in medium VLDL	GCST90302057
APOC1	Free cholesterol to total lipids ratio in large HDL	GCST90302000
APOC1	Myocardial infarction	GCST90446532
APOC1	Diacylglycerol (18:1_20:3) levels	GCST90024092
APOC1	Phenylalanine levels	GCST90010736
APOC1	Hydroxysphingomyeline C16:1 levels	GCST90010859
APOC1	Hydroxysphingomyeline C22:1 levels	GCST90010860
APOC1	Hydroxysphingomyeline C22:2 levels	GCST90010861
APOC1	Creatinine levels	GCST90010746
APOC1	Sphingomyeline C24:0 levels	GCST90010856
APOC1	Sphingomyeline C24:1 levels	GCST90010857
APOC1	Insomnia	GCST90131901
APOC1	F-fatty/dairy food liking (derived food-liking factor)	GCST90094760
APOC1	Cream liking	GCST90094746
APOC1	Crisps liking	GCST90094747
APOC1	F-fatty/salty food liking (derived food-liking factor)	GCST90094759
APOC1	F-cheese liking (derived food-liking factor)	GCST90094729
APOC1	F-sauces liking (derived food-liking factor)	GCST90094831
APOC1	F-savoury food liking (derived food-liking factor)	GCST90094833
APOC1	F-salty food liking (derived food-liking factor)	GCST90094827
APOC1	F-glutamate liking (derived food-liking factor)	GCST90094772
APOC1	Hard cheese liking	GCST90094778
APOC1	F-highly palatable foods liking (derived food-liking factor)	GCST90094785
APOC1	F-acquired taste liking (derived food-liking factor)	GCST90094791
APOC1	White bread liking	GCST90094865
APOC1	Soft cheese liking	GCST90094843
APOC1	Burger liking	GCST90094715
APOC1	Low fluorescent percentage of reticulocytes	GCST90281216
APOC1	Medium fluorescent percentage of reticulocytes	GCST90281215
APOC1	Red blood cell side fluorescence	GCST90281203
APOC1	X-11820-to-cholesterol ratio	GCST90243930
APOC1	Total cholesterol levels	GCST90244008
APOC1	Coronary artery disease	GCST90132304
APOC1	Pulse pressure	GCST90292476
APOC1	Cirrhosis	GCST90319877
APOC1	Cirrhosis	GCST90319878
APOC1	Metabolic signature	GCST90278210
APOC1	Multi-trait sex score	GCST90270116
APOC1	Total cholesterol levels	GCST90429163
APOC1	Body fat percentage (adjusted for testosterone and SHBG)	GCST90432179
APOC1	Current medication use (UKB data field 20003)	GCST90429009
APOC1	Ideal cardiovascular health score (clinical and behavioral)	GCST90132287
APOC1	Very low density lipoprotein cholesterol levels	GCST90239613
APOC1	Low density lipoprotein cholesterol levels	GCST90239612
APOC1	Linoleic acid levels	GCST90133363
APOC1	Alzheimer‚Äôs disease polygenic risk score (upper quantile vs lower quantile)	GCST90132260
APOC1	1-stearoyl-2-arachidonoyl-GPI (18:0/20:4) levels	GCST90102745
APOC1	Total omega-6 fatty acid levels	GCST90133364
APOC1	1-margaroyl-2-linoleoyl-GPC (17:0/18:2) levels	GCST90244913
APOC1	1-oleoyl-3-linoleoyl-glycerol (18:1/18:2) levels	GCST90244929
APOC1	Resting-state network 20 amplitude (Precuneal default mode network)	GCST90245942
APOC1	Resting-state network 8 amplitude (Visual)	GCST90245930
APOC1	Resting-state network 20 temporal synchrony (Precuneal default mode network)	GCST90245963
APOC1	Palmitoyl dihydrosphingomyelin (d18:0/16:0) levels	GCST90103124
APOC1	Sphingomyelin (d18:1/24:1, d18:2/24:0) levels	GCST90103187
APOC1	Glycerol levels	GCST90245222
APOC1	1-stearoyl-2-arachidonoyl-GPE (18:0/20:4) levels	GCST90244962
APOC1	1-stearoyl-2-arachidonoyl-GPI (18:0/20:4) levels	GCST90244963
APOC1	1-stearoyl-2-docosahexaenoyl-GPE (18:0/22:6) levels	GCST90244966
APOC1	1-palmitoyl-GPE (16:0) levels	GCST90244955
APOC1	Lactosyl-N-palmitoyl-sphingosine levels	GCST90245276
APOC1	Triglyceride levels in type 2 diabetes	GCST90244679
APOC1	1-palmitoyl-2-linoleoyl-GPE (16:0/18:2) levels	GCST90244945
APOC1	1-palmitoyl-2-docosahexaenoyl-GPE (16:0/22:6) levels	GCST90244941
APOC1	1-palmitoyl-2-linoleoyl-gpc (16:0/18:2) levels	GCST90244944
APOC1	1-palmitoleoylglycerol (16:1) levels	GCST90244934
APOC1	2-palmitoyl-GPE (16:0) levels	GCST90245008
APOC1	High density lipoprotein cholesterol levels	GCST90239611
APOC1	Total cholesterol levels	GCST90239609
APOC1	Triglyceride levels	GCST90239610
APOC1	Low-density lipoprotein receptor levels	GCST90179346
APOC1	CCL18 protein levels	GCST90468570
APOC1	CCL23 protein levels	GCST90468575
APOC1	XCL1 protein levels	GCST90471081
APOC1	Apolipoprotein E (isoform E2) level in Chronic kidney disease with hypertension and no diabetes (5312_49)	GCST90237904
APOC1	Beta-1,3-N-acetylglucosaminyltransferase radical fringe level in Chronic kidney disease with hypertension and no diabetes (7203_125)	GCST90238543
APOC1	AGRP protein levels	GCST90468256
APOC1	APOA4 protein levels	GCST90468333
APOC1	Triglycerides	GCST90018755
APOC1	Sphingomyelin levels	GCST90092982
APOC1	Ratio of saturated fatty acids to total fatty acids	GCST90092981
APOC1	Cholesterol levels in very large HDL	GCST90093004
APOC1	Free cholesterol to total lipids ratio in very large VLDL	GCST90093021
APOC1	Whole amygdala volume	GCST90310231
APOC1	Cholesterol levels in chylomicrons and extremely large VLDL	GCST90093040
APOC1	Cholesteryl esters to total lipids ratio in chylomicrons and extremely large VLDL	GCST90093043
APOC1	Cholesterol to total lipids ratio in chylomicrons and extremely large VLDL	GCST90093041
APOC1	Glycoprotein acetyls levels	GCST90092821
APOC1	Concentration of small VLDL particles	GCST90092975
APOC1	Phospholipid levels in small VLDL	GCST90092976
APOC1	Degree of unsaturation	GCST90092994
APOC1	Tyrosine levels	GCST90092993
APOC1	Free cholesterol to total lipids ratio in very large HDL	GCST90093009
APOC1	Total lipid levels in very large HDL	GCST90093010
APOC1	Phospholipid levels in very large VLDL	GCST90093024
APOC1	Concentration of very large VLDL particles	GCST90093023
APOC1	Free cholesterol levels in very small VLDL	GCST90093032
APOC1	Polyunsaturated fatty acid levels	GCST90092939
APOC1	GCG protein levels	GCST90469316
APOC1	VWA1 protein levels	GCST90471061
APOC1	FGFBP1 protein levels	GCST90469230
APOC1	FGFBP2 protein levels	GCST90469231
APOC1	Concentration of chylomicrons and extremely large VLDL particles	GCST90302169
APOC1	Triglyceride levels in chylomicrons and extremely large VLDL	GCST90302172
APOC1	Triglycerides in very small VLDL	GCST90302160
APOC1	Cholesteryl esters to total lipids ratio in very small VLDL	GCST90302153
APOC1	Isoleucine levels	GCST90301987
APOC1	C-reactive protein levels (UKB data field 30710)	GCST90468064
APOC1	Cholesterol levels (UKB data field 30690)	GCST90468066
APOC1	Cholesterol levels in small VLDL	GCST90092968
APOC1	Triglyceride levels in small LDL	GCST90092966
APOC1	Total phospholipid levels in lipoprotein particles	GCST90092991
APOC1	Total lipid levels in lipoprotein particles	GCST90092989
APOC1	Total concentration of lipoprotein particles	GCST90092990
APOC1	Free cholesterol levels in VLDL	GCST90092998
APOC1	Concentration of VLDL particles	GCST90093000
APOC1	Phospholipid levels in very large HDL	GCST90093012
APOC1	Phospholipids to total lipids ratio in very large HDL	GCST90093013
APOC1	Triglycerides to total lipids ratio in very large VLDL	GCST90093027
APOC1	Cholesteryl ester levels in chylomicrons and extremely large VLDL	GCST90093042
APOC1	HMOX1 protein levels	GCST90469465
APOC1	IL18 protein levels	GCST90469567
APOC1	GRP protein levels	GCST90469406
APOC1	HEG1 protein levels	GCST90469444
APOC1	HEXIM1 protein levels	GCST90469447
APOC1	IL32 protein levels	GCST90469591
APOC1	Plasma linoleoyl-arachidonoyl-glycerol (18:2/20:4) [1]* levels in chronic kidney disease	GCST90265453
APOC1	Plasma linoleoyl-arachidonoyl-glycerol (18:2/20:4) [2]* levels in chronic kidney disease	GCST90265454
APOC1	ITGA2 protein levels	GCST90469634
APOC1	Plasma oleoyl-arachidonoyl-glycerol (18:1/20:4) [2]* levels in chronic kidney disease	GCST90265748
APOC1	Plasma oleoyl-arachidonoyl-glycerol (18:1/20:4) [1]* levels in chronic kidney disease	GCST90265747
APOC1	IFNGR2 protein levels	GCST90469514
APOC1	IL17D protein levels	GCST90469560
APOC1	IL16 protein levels	GCST90469557
APOC1	CD99L2 protein levels	GCST90468657
APOC1	ANGPTL3 protein levels	GCST90468304
APOC1	BCL2 protein levels	GCST90468433
APOC1	C9 protein levels	GCST90468505
APOC1	CCN1 protein levels	GCST90468587
APOC1	Systolic blood pressure	GCST90435415
APOC1	CCL27 protein levels	GCST90468579
APOC1	CELSR2 protein levels	GCST90468703
APOC1	ENTPD5 protein levels	GCST90469121
APOC1	LILRB4 protein levels	GCST90469778
APOC1	LPA protein levels	GCST90469786
APOC1	KLK10 protein levels	GCST90469696
APOC1	LEFTY2 protein levels	GCST90469752
APOC1	APOF protein levels	GCST90468339
APOC1	BPIFA2 protein levels	GCST90468461
APOC1	CD207 protein levels	GCST90468607
APOC1	CD4 protein levels	GCST90468636
APOC1	Phospholipids in small HDL (UKB data field 23574)	GCST90269671
APOC1	Cholesteryl esters in small HDL (UKB data field 23576)	GCST90269673
APOC1	Cholesterol in small HDL (UKB data field 23575)	GCST90269672
APOC1	Triglycerides in small HDL (UKB data field 23578)	GCST90269675
APOC1	Total lipids in small HDL (UKB data field 23573)	GCST90269670
APOC1	Phospholipids to total lipids in very large HDL percentage (UKB data field 23629)	GCST90269726
APOC1	Mitochondrial DNA copy number (raw)	GCST90268498
APOC1	1-(1-enyl-stearoyl)-2-oleoyl-GPE (p-18:0/18:1) levels	GCST90200044
APOC1	1-stearoyl-2-linoleoyl-GPE (18:0/18:2) levels	GCST90200039
APOC1	Linoleoyl-arachidonoyl-glycerol (18:2/20:4) [1] levels	GCST90200103
APOC1	Linoleoyl-arachidonoyl-glycerol (18:2/20:4) [2] levels	GCST90200109
APOC1	Sphingomyelin (d18:1/20:0, d16:1/22:0) levels	GCST90200001
APOC1	Cholesteryl esters to total lipids in chylomicrons and extremely large VLDL percentage (UKB data field 23581)	GCST90269678
APOC1	Cholesterol to total lipids in small LDL percentage (UKB data field 23625)	GCST90269722
APOC1	Phospholipids to total lipids in large HDL percentage (UKB data field 23634)	GCST90269731
APOC1	Cholesterol to total lipids in medium LDL percentage (UKB data field 23620)	GCST90269717
APOC1	Cholesteryl esters to total lipids in medium LDL percentage (UKB data field 23621)	GCST90269718
APOC1	Cholesterol to total lipids in medium HDL percentage (UKB data field 23640)	GCST90269737
APOC1	Free cholesterol to total lipids in medium HDL percentage (UKB data field 23642)	GCST90269739
APOC1	Cholesteryl esters to total lipids in medium HDL percentage (UKB data field 23641)	GCST90269738
APOC1	Triglycerides to total lipids in medium HDL percentage (UKB data field 23643)	GCST90269740
APOC1	Cholesterol to total lipids in chylomicrons and extremely large VLDL percentage (UKB data field 23580)	GCST90269677
APOC1	Cholesteryl esters to total lipids in large VLDL percentage (UKB data field 23591)	GCST90269688
APOC1	Cholesteryl esters to total lipids in large HDL percentage (UKB data field 23636)	GCST90269733
APOC1	Triglycerides to total lipids in large HDL percentage (UKB data field 23638)	GCST90269735
APOC1	Triglycerides to total lipids in very large HDL percentage (UKB data field 23633)	GCST90269730
APOC1	Free cholesterol to total lipids in very large HDL percentage (UKB data field 23632)	GCST90269729
APOC1	Concentration of small HDL particles (UKB data field 23572)	GCST90269669
APOC1	Oleoyl-linoleoyl-glycerol (18:1/18:2) [2] levels	GCST90199914
APOC1	Free cholesterol in small HDL (UKB data field 23577)	GCST90269674
APOC1	Phospholipids in medium HDL (UKB data field 23567)	GCST90269664
APOC1	Total lipids in medium HDL (UKB data field 23566)	GCST90269663
APOC1	Cholesterol in medium HDL (UKB data field 23568)	GCST90269665
APOC1	Free cholesterol to total lipids in IDL percentage (UKB data field 23612)	GCST90269709
APOC1	Phospholipids to total lipids in medium HDL percentage (UKB data field 23639)	GCST90269736
APOC1	Free cholesterol to total lipids in very large VLDL percentage (UKB data field 23587)	GCST90269684
APOC1	Cholesterol to total lipids in large VLDL percentage (UKB data field 23590)	GCST90269687
APOC1	Phospholipids to total lipids in large VLDL percentage (UKB data field 23589)	GCST90269686
APOC1	Triglycerides to total lipids in small HDL percentage (UKB data field 23648)	GCST90269745
APOC1	Height	GCST90245848
APOC1	Serum Tau-A levels	GCST90271816
APOC1	Multi-trait sum score	GCST90270117
APOC1	Triglyceride levels (MTAG)	GCST90292528
APOC1	Pulse pressure	GCST90000061
APOC1	Baseline memory in normal cognition	GCST90448435
APOC1	Baseline memory in normal cognition	GCST90448429
APOC1	Dementia with Lewy bodies	GCST90652518
APOC1	Alzheimer's disease, proxy Alzheimer's disease or related dementias in APOE e4 non-carriers	GCST90654666
APOC1	Behenoyl dihydrosphingomyelin (d18:0/22:0) levels	GCST90503964
APOC1	Sphingomyelin (d18:0/20:0, d16:0/22:0) levels	GCST90503974
APOC1	COVID-19 death (death vs population)	GCST90104773
APOC1	Calcium-activated potassium channel subunit beta-3 levels	GCST90247044
APOC1	Dihydrofolate reductase levels	GCST90247381
APOC1	Dehydrogenase/reductase SDR family member 9 levels	GCST90247280
APOC1	Cysteine-rich protein 1 levels	GCST90247157
APOC1	D-3-phosphoglycerate dehydrogenase levels	GCST90247228
APOC1	HDL cholesterol levels (UKB data field 23406)	GCST90269503
APOC1	Alzheimer disease (MTAG)	GCST90256603
APOC1	Total lipids in VLDL (UKB data field 23424)	GCST90269521
APOC1	Monounsaturated fatty acids levels (UKB data field 23447)	GCST90269544
APOC1	Polyunsaturated fatty acids levels (UKB data field 23446)	GCST90269543
APOC1	Omega-6 fatty acids levels (UKB data field 23445)	GCST90269542
APOC1	Polyunsaturated fatty acids to total fatty acids percentage (UKB data field 23453)	GCST90269550
APOC1	Omega-6 fatty acids to total fatty acids percentage (UKB data field 23452)	GCST90269549
APOC1	Tyrosine levels (UKB data field 23469)	GCST90269566
APOC1	Cholesterol in chylomicrons and extremely large VLDL (UKB data field 23484)	GCST90269581
APOC1	Phospholipids in chylomicrons and extremely large VLDL (UKB data field 23483)	GCST90269580
APOC1	Total lipids in chylomicrons and extremely large VLDL (UKB data field 23482)	GCST90269579
APOC1	Cholesterol in very large VLDL (UKB data field 23491)	GCST90269588
APOC1	Cholesteryl esters in very large VLDL (UKB data field 23492)	GCST90269589
APOC1	Phospholipids in large VLDL (UKB data field 23497)	GCST90269594
APOC1	Cholesteryl esters in large VLDL (UKB data field 23499)	GCST90269596
APOC1	Cholesterol in large VLDL (UKB data field 23498)	GCST90269595
APOC1	Total lipids in large VLDL (UKB data field 23496)	GCST90269593
APOC1	Total phospholipids in lipoprotein particles (UKB data field 23411)	GCST90269508
APOC1	Phospholipids in VLDL (UKB data field 23412)	GCST90269509
APOC1	Phospholipids in HDL (UKB data field 23414)	GCST90269511
APOC1	Cholesteryl esters in VLDL (UKB data field 23416)	GCST90269513
APOC1	Free cholesterol in HDL (UKB data field 23422)	GCST90269519
APOC1	Free cholesterol in VLDL (UKB data field 23420)	GCST90269517
APOC1	Total lipids in lipoprotein particles (UKB data field 23423)	GCST90269520
APOC1	Average diameter for LDL particles (UKB data field 23432)	GCST90269529
APOC1	Average diameter for HDL particles (UKB data field 23433)	GCST90269530
APOC1	Triglycerides to phosphoglycerides ratio (UKB data field 23435)	GCST90269532
APOC1	Total cholines levels (UKB data field 23436)	GCST90269533
APOC1	Apolipoprotein A1 levels (UKB data field 23440)	GCST90269537
APOC1	Linoleic acid levels (UKB data field 23449)	GCST90269546
APOC1	Polyunsaturated fatty acids to monounsaturated fatty acids ratio (UKB data field 23458)	GCST90269555
APOC1	Monounsaturated fatty acids to total fatty acids percentage (UKB data field 23454)	GCST90269551
APOC1	Saturated fatty acids to total fatty acids percentage (UKB data field 23455)	GCST90269552
APOC1	Linoleic acid to total fatty acids percentage (UKB data field 23456)	GCST90269553
APOC1	Omega-6 fatty acids to omega-3 fatty acids ratio (UKB data field 23459)	GCST90269556
APOC1	Concentration of chylomicrons and extremely large VLDL particles (UKB data field 23481)	GCST90269578
APOC1	Triglycerides in chylomicrons and extremely large VLDL (UKB data field 23487)	GCST90269584
APOC1	Cholesteryl esters in chylomicrons and extremely large VLDL (UKB data field 23485)	GCST90269582
APOC1	Free cholesterol in chylomicrons and extremely large VLDL (UKB data field 23486)	GCST90269583
APOC1	Concentration of large VLDL particles (UKB data field 23495)	GCST90269592
APOC1	Concentration of medium VLDL particles (UKB data field 23502)	GCST90269599
APOC1	Triglycerides in large VLDL (UKB data field 23501)	GCST90269598
APOC1	Free cholesterol in large VLDL (UKB data field 23500)	GCST90269597
APOC1	Triglycerides in medium VLDL (UKB data field 23508)	GCST90269605
APOC1	Concentration of small VLDL particles (UKB data field 23509)	GCST90269606
APOC1	Phospholipids in small VLDL (UKB data field 23511)	GCST90269608
APOC1	Total lipids in small VLDL (UKB data field 23510)	GCST90269607
APOC1	Cholesterol in small VLDL (UKB data field 23512)	GCST90269609
APOC1	Cholesteryl esters in small VLDL (UKB data field 23513)	GCST90269610
APOC1	Triglycerides in very small VLDL (UKB data field 23522)	GCST90269619
APOC1	Triglycerides in IDL (UKB data field 23529)	GCST90269626
APOC1	Concentration of very large HDL particles (UKB data field 23551)	GCST90269648
APOC1	Phospholipids in very large HDL (UKB data field 23553)	GCST90269650
APOC1	Total lipids in very large HDL (UKB data field 23552)	GCST90269649
APOC1	Triglycerides in very large HDL (UKB data field 23557)	GCST90269654
APOC1	Cholesteryl esters in very large HDL (UKB data field 23555)	GCST90269652
APOC1	Total lipids in large HDL (UKB data field 23559)	GCST90269656
APOC1	Cholesteryl esters in large HDL (UKB data field 23562)	GCST90269659
APOC1	Cholesterol in large HDL (UKB data field 23561)	GCST90269658
APOC1	Concentration of medium HDL particles (UKB data field 23565)	GCST90269662
APOC1	Free cholesterol in large HDL (UKB data field 23563)	GCST90269660
APOC1	Cholesteryl esters in medium HDL (UKB data field 23569)	GCST90269666
APOC1	Cholesteryl ester levels in very large HDL	GCST90093006
APOC1	Cholesteryl ester levels in very large VLDL	GCST90093018
APOC1	Whole amygdala volume	GCST90310220
APOC1	Phospholipid levels in very small VLDL	GCST90093036
APOC1	Total lipid levels in very small VLDL	GCST90093034
APOC1	Concentration of very small VLDL particles	GCST90093035
APOC1	HDL cholesterol levels	GCST90092822
APOC1	Linoleic acid levels	GCST90092880
APOC1	Free cholesterol levels in small VLDL	GCST90092972
APOC1	Total lipid levels in small VLDL	GCST90092974
APOC1	Cholesteryl ester levels in VLDL	GCST90092997
APOC1	VLDL cholesterol levels	GCST90092996
APOC1	Concentration of very large HDL particles	GCST90093011
APOC1	Cholesterol to total lipids ratio in very large VLDL	GCST90093017
APOC1	Triglycerides to total lipids ratio in very large HDL	GCST90093015
APOC1	Phospholipids to total lipids ratio in very small VLDL	GCST90093037
APOC1	Phospholipid levels in chylomicrons and extremely large VLDL	GCST90093048
APOC1	Triglyceride levels in chylomicrons and extremely large VLDL	GCST90093050
APOC1	Phospholipids to total lipids ratio in chylomicrons and extremely large VLDL	GCST90093049
APOC1	Cholesteryl ester levels in small VLDL	GCST90092970
APOC1	Ratio of triglycerides to phosphoglycerides	GCST90092983
APOC1	Phospholipid levels in VLDL	GCST90093001
APOC1	Cholesterol levels in very small VLDL	GCST90093028
APOC1	Cholesteryl ester levels in very small VLDL	GCST90093030
APOC1	Creatinine levels	GCST90092815
APOC1	Docosahexaenoic acid levels	GCST90092816
APOC1	Mean sphered cell volume (UKB data field 30270)	GCST90468089
APOC1	Monocyte count (UKB data field 30130)	GCST90468090
APOC1	Triglyceride levels	GCST90093142
APOC1	Triglyceride levels (UKB data field 30870)	GCST90468106
APOC1	Angina	GCST90468109
APOC1	Heart attack	GCST90468132
APOC1	Gamma glutamyl transpeptidase	GCST90018954
APOC1	Cytochrome P450 3A4 levels	GCST90248821
APOC1	PCNA-associated factor levels	GCST90248842
APOC1	Platelet-activating factor acetylhydrolase levels	GCST90248843
APOC1	Prenylcysteine oxidase 1 levels	GCST90248900
APOC1	Apolipoprotein B levels	GCST90246545
APOC1	ADP-ribosylation factor GTPase-activating protein 1 levels	GCST90246564
APOC1	ADP-ribosylation factor-like protein 2 levels	GCST90246574
APOC1	Apolipoprotein E levels	GCST90246550
APOC1	Peflin levels	GCST90248940
APOC1	Beta-endorphin levels	GCST90246687
APOC1	Baculoviral IAP repeat-containing protein 2 levels	GCST90246698
APOC1	Guanine nucleotide-binding protein G(k) subunit alpha levels	GCST90247775
APOC1	Proteasome activator complex subunit 1 levels	GCST90249159
APOC1	Hedgehog-interacting protein levels	GCST90247879
APOC1	Histone-lysine N-methyltransferase 2C levels	GCST90247892
APOC1	Heme oxygenase 1 levels	GCST90247919
APOC1	Beta-1,3-N-acetylglucosaminyltransferase radical fringe levels	GCST90249288
APOC1	High density lipoprotein cholesterol levels	GCST90239654
APOC1	Myeloid leukemia factor 1 levels	GCST90248481
APOC1	UDP-glucose 4-epimerase levels	GCST90250094
APOC1	Neuronal pentraxin-2 levels	GCST90248721
APOC1	Nuclear receptor-binding protein levels	GCST90248729
APOC1	Vacuolar protein sorting-associated protein 29 levels	GCST90250187
APOC1	Erythrocyte band 7 integral membrane protein levels	GCST90247498
APOC1	ER membrane protein complex subunit 4 levels	GCST90247444
APOC1	Stromelysin-1 levels	GCST90249715
APOC1	Tubulin-specific chaperone A levels	GCST90249769
APOC1	Tumor necrosis factor receptor type 1-associated DEATH domain protein levels	GCST90249792
APOC1	Sulfatase-modifying factor 1 levels	GCST90249730
APOC1	Syntaxin-binding protein 6 levels	GCST90249725
APOC1	Neurofilament light polypeptide levels	GCST90248673
APOC1	Ubiquitin-conjugating enzyme E2 D2 levels	GCST90250055
APOC1	Transmembrane and coiled-coil domains protein 3 levels	GCST90249920
APOC1	T-cell immunoreceptor with Ig and ITIM domains levels	GCST90249875
APOC1	F-box/LRR-repeat protein 4 levels	GCST90247560
APOC1	Protein S100-A2 levels	GCST90249406
APOC1	RING finger protein 122 levels	GCST90249338
APOC1	Indian hedgehog protein levels	GCST90248024
APOC1	SUMO-activating enzyme subunit 2 levels	GCST90249422
APOC1	Sodium-coupled monocarboxylate transporter 1 levels	GCST90249453
APOC1	Inhibitor of growth protein 4 levels	GCST90248093
APOC1	Sonic hedgehog protein levels	GCST90249537
APOC1	Cadherin-related family member 5 levels	GCST90246955
APOC1	Protein CEI levels	GCST90246980
APOC1	Cell surface glycoprotein CD200 receptor 2 levels	GCST90246934
APOC1	Total cholesterol levels	GCST90239677
APOC1	Total cholesterol levels	GCST90239675
APOC1	Triglyceride levels	GCST90239661
APOC1	Triglyceride levels	GCST90239663
APOC1	Quinone oxidoreductase-like protein 1 levels	GCST90137895
APOC1	Low density lipoprotein cholesterol levels	GCST90239657
APOC1	SNAP25 protein levels	GCST90470691
APOC1	PCDH7 protein levels	GCST90470171
APOC1	PTPRF protein levels	GCST90470381
APOC1	PTH protein levels	GCST90470372
APOC1	PCDH17 protein levels	GCST90470169
APOC1	PAM protein levels	GCST90470156
APOC1	PDGFC protein levels	GCST90470190
APOC1	MENT protein levels	GCST90469886
APOC1	NCAN protein levels	GCST90470005
APOC1	NCS1 protein levels	GCST90470011
APOC1	NPY protein levels	GCST90470081
APOC1	PALM protein levels	GCST90470154
APOC1	PBXIP1 protein levels	GCST90470164
APOC1	SOST protein levels	GCST90470711
APOC1	RTBDN protein levels	GCST90470505
APOC1	RTN4R protein levels	GCST90470508
APOC1	LDL cholesterol levels	GCST90140947
APOC1	Triacylglyceride levels	GCST90140949
APOC1	Total cholesterol levels	GCST90140948
APOC1	DEFB4A or DEFB4B protein levels	GCST90468984
APOC1	Direct low density lipoprotein levels (UKB data field 30780)	GCST90468080
APOC1	Concentration of very large HDL particles	GCST90302133
APOC1	Phospholipids in small VLDL	GCST90302112
APOC1	Lipoprotein A levels (UKB data field 30790)	GCST90468081
APOC1	COQ7 protein levels	GCST90468831
APOC1	CES2 protein levels	GCST90468719
APOC1	DNAJB1 protein levels	GCST90469012
APOC1	Immature reticulocyte fraction (UKB data field 30280)	GCST90468079
APOC1	CXCL10 protein levels	GCST90468923
APOC1	CXCL13 protein levels	GCST90468926
APOC1	CKAP4 protein levels	GCST90468758
APOC1	ELN protein levels	GCST90469103
APOC1	High light scatter reticulocyte count (UKB data field 30300)	GCST90468076
APOC1	CRIP2 protein levels	GCST90468864
APOC1	Ratio of triglycerides to phosphoglycerides	GCST90302116
APOC1	High light scatter reticulocyte percentage (UKB data field 30290)	GCST90468077
APOC1	CTSL protein levels	GCST90468914
APOC1	Mean corpuscular hemoglobin concentration	GCST90018965
APOC1	Apolipoprotein E (isoform E2) levels	GCST90162367
APOC1	Cerebrospinal fluid amyloid beta 42 levels in abnormal amyloid levels	GCST90134626
APOC1	Triglyceride levels	GCST90239664
APOC1	Endothelial monocyte-activating polypeptide 2 levels	GCST90161441
APOC1	Basal Cell Adhesion Molecule levels	GCST90161492
APOC1	Non-HDL cholesterol levels	GCST90239669
APOC1	Non-HDL cholesterol levels	GCST90239672
APOC1	Low density lipoprotein cholesterol levels	GCST90239660
APOC1	Triglycerides in small VLDL	GCST90501268
APOC1	Sphingomyelins levels	GCST90501272
APOC1	Omega-3 fatty acids to Omega-6 fatty acids ratio	GCST90502398
APOC1	Concentration of very large HDL particles	GCST90501301
APOC1	Monounsaturated fatty acids to total fatty acids percentage	GCST90502385
APOC1	Monounsaturated fatty acids to total fatty acids percentage	GCST90502388
APOC1	Monounsaturated fatty acids to total fatty acids percentage	GCST90502389
APOC1	Phospholipids in very large HDL	GCST90501302
APOC1	Triglycerides to Total Lipids in Very Large HDL percentage	GCST90501305
APOC1	Cholesteryl Esters to Total Lipids in Medium HDL percentage	GCST90501185
APOC1	Free Cholesterol to Total Lipids in Medium HDL percentage	GCST90501187
APOC1	Phospholipids in medium HDL	GCST90501190
APOC1	Free cholesterol in very large HDL	GCST90501298
APOC1	Monounsaturated fatty acids to total fatty acids percentage	GCST90502373
APOC1	Total lipids in very large HDL	GCST90501300
APOC1	Concentration of VLDL particles	GCST90501290
APOC1	Cholesteryl Esters to Total Lipids in Very Large HDL percentage	GCST90501297
APOC1	Cholesterol esters in very large HDL	GCST90501296
APOC1	Total lipids in medium HDL	GCST90501188
APOC1	Concentration of medium HDL particles	GCST90501189
APOC1	Phospholipids to Total Lipids in Medium HDL percentage	GCST90501191
APOC1	Triglycerides to Total Lipids in Medium HDL percentage	GCST90501193
APOC1	Triglycerides in medium HDL	GCST90501192
APOC1	Cholesterol to Total Lipids in Medium LDL percentage	GCST90501195
APOC1	Cholesteryl Esters to Total Lipids in Medium LDL percentage	GCST90501197
APOC1	Cholesterol to Total Lipids in Very Large HDL percentage	GCST90501295
APOC1	Monounsaturated fatty acid levels	GCST90502363
APOC1	Monounsaturated fatty acid levels	GCST90502362
APOC1	Cholesterol levels in very large HDL	GCST90501294
APOC1	Type 2 diabetes (PheCode 250.2)	GCST90651113
APOC1	Triglycerides in very large HDL	GCST90501304
APOC1	Docosahexaenoic acid levels	GCST90497252
APOC1	Cholesterol in Large HDL	GCST90497709
APOC1	Average diameter for HDL particles	GCST90497454
APOC1	Triglycerides to Total Lipids in IDL percentage	GCST90497682
APOC1	Triglycerides in HDL	GCST90497467
APOC1	Ratio of apolipoprotein B to apolipoprotein A1 levels	GCST90497156
APOC1	Cholesteryl Esters in Large HDL	GCST90497751
APOC1	Free Cholesterol to Total Lipids in Large HDL percentage	GCST90497793
APOC1	Total lipids in large HDL	GCST90497815
APOC1	Phospholipids to Total Lipids in Large HDL percentage	GCST90497863
APOC1	Phospholipids in large HDL	GCST90497847
APOC1	Omega-3 fatty acids to Omega-6 fatty acids ratio	GCST90502410
APOC1	Cholesterol to Total Lipids in Large VLDL percentage	GCST90498130
APOC1	Cholesterol in Large VLDL	GCST90498119
APOC1	Cholesteryl Esters to Total Lipids in Large VLDL percentage	GCST90498162
APOC1	Cholesteryl Esters in Large VLDL	GCST90498146
APOC1	Free cholesterol in large VLDL	GCST90498185
APOC1	Phospholipids in large LDL	GCST90498049
APOC1	Cholesterol to Total Lipids in Very Large VLDL percentage	GCST90501307
APOC1	Linoleic acid levels	GCST90502311
APOC1	Linoleic acid to total fatty acids percentage	GCST90502321
APOC1	Cholesterol percentage of total lipids in small low-density lipoprotein	GCST90454490
APOC1	Average diameter for VLDL particles	GCST90500290
APOC1	Cholesterol to Total Lipids in Very Large HDL percentage	GCST90500333
APOC1	Cholesterol levels in very large HDL	GCST90500322
APOC1	Triglyceride to phosphoglyceride ratio	GCST90499992
APOC1	VLDL cholesterol levels	GCST90500189
APOC1	Cholesteryl Esters in VLDL	GCST90500205
APOC1	Concentration of VLDL particles	GCST90500250
APOC1	Phospholipids to Total Lipids in Small VLDL percentage	GCST90499895
APOC1	Triglycerides in small VLDL	GCST90499915
APOC1	Albumin levels	GCST90501097
APOC1	Alanine aminotransferase levels	GCST90662898
APOC1	Docosahexaenoic acid to total fatty acids percentage	GCST90501107
APOC1	Omega-6 fatty acids levels	GCST90499170
APOC1	Monounsaturated fatty acids to total fatty acids percentage	GCST90499111
APOC1	Monounsaturated fatty acid levels	GCST90499094
APOC1	Free cholesterol in small HDL	GCST90499411
APOC1	Total lipids in small HDL	GCST90499443
APOC1	Phospholipids in small HDL	GCST90499478
APOC1	Triglycerides in small HDL	GCST90499516
APOC1	Cholesterol to Total Lipids in Small LDL percentage	GCST90499564
APOC1	Concentration of HDL particles	GCST90497414
APOC1	Average diameter for HDL particles	GCST90497446
APOC1	Triglycerides in HDL	GCST90497464
APOC1	Ratio of apolipoprotein B to apolipoprotein A1 levels	GCST90497158
APOC1	Docosahexaenoic acid levels	GCST90497256
APOC1	Apolipoprotein A1 levels	GCST90497119
APOC1	Triglycerides to Total Lipids in IDL percentage	GCST90497676
APOC1	Cholesterol to Total Lipids in Large HDL percentage	GCST90497732
APOC1	Cholesterol in Large HDL	GCST90497719
APOC1	Cholesteryl Esters to Total Lipids in Large HDL percentage	GCST90497768
APOC1	Cholesteryl Esters in Large HDL	GCST90497753
APOC1	Free Cholesterol to Total Lipids in Large HDL percentage	GCST90497790
APOC1	Total lipids in large HDL	GCST90497818
APOC1	Concentration of large HDL particles	GCST90497836
APOC1	Phospholipids to Total Lipids in Large HDL percentage	GCST90497868
APOC1	Phospholipids in large HDL	GCST90497853
APOC1	Average diameter for LDL particles	GCST90498457
APOC1	Triglycerides in LDL	GCST90498472
APOC1	Cholesteryl Esters in Medium HDL	GCST90498532
APOC1	Phospholipids in medium HDL	GCST90498641
APOC1	Cholesterol to Total Lipids in Medium LDL percentage	GCST90498723
APOC1	Cholesteryl Esters to Total Lipids in Medium LDL percentage	GCST90498758
APOC1	Cholesteryl Esters in Medium LDL	GCST90498739
APOC1	Free cholesterol in medium LDL	GCST90498774
APOC1	Total Lipids in Medium LDL	GCST90498800
APOC1	Concentration of medium LDL particles	GCST90498823
APOC1	Phospholipids to Total Lipids in Medium LDL percentage	GCST90498847
APOC1	Phospholipids in medium LDL	GCST90498832
APOC1	Triglycerides to Total Lipids in Medium LDL percentage	GCST90498881
APOC1	Total lipids in medium VLDL	GCST90498994
APOC1	Concentration of medium VLDL particles	GCST90499017
APOC1	Phospholipids to Total Lipids in Medium VLDL percentage	GCST90499044
APOC1	Phospholipids in medium VLDL	GCST90499025
APOC1	Citrate levels	GCST90501103
APOC1	Clinical LDL cholesterol levels	GCST90501104
APOC1	Glycoprotein acetyls levels	GCST90501111
APOC1	Omega-6 fatty acid levels	GCST90502103
APOC1	Cholesteryl Esters to Total Lipids in Small LDL percentage	GCST90499602
APOC1	Cholesteryl Esters in Small LDL	GCST90499586
APOC1	Cholesterol to Total Lipids in Small VLDL percentage	GCST90499760
APOC1	Cholesterol in Small VLDL	GCST90499750
APOC1	Cholesteryl Esters to Total Lipids in Small VLDL percentage	GCST90499804
APOC1	Total lipids in small LDL	GCST90499656
APOC1	Concentration of small LDL particles	GCST90499669
APOC1	Phospholipids to Total Lipids in Small LDL percentage	GCST90499690
APOC1	Phospholipids in small LDL	GCST90499673
APOC1	Cholesteryl Esters in Small VLDL	GCST90499786
APOC1	Free Cholesterol to Total Lipids in Small VLDL percentage	GCST90499831
APOC1	Alanine levels	GCST90501096
APOC1	Triglycerides to Total Lipids in Large LDL percentage	GCST90498092
APOC1	Cholesterol to Total Lipids in Large VLDL percentage	GCST90498125
APOC1	Cholesterol in Large VLDL	GCST90498123
APOC1	Cholesteryl Esters to Total Lipids in Large VLDL percentage	GCST90498165
APOC1	Cholesteryl Esters in Large VLDL	GCST90498154
APOC1	Free cholesterol in large VLDL	GCST90498181
APOC1	Phospholipids in large LDL	GCST90498053
APOC1	Triglycerides in large VLDL	GCST90498280
APOC1	Triglycerides to Total Lipids in Very Small VLDL percentage	GCST90500886
APOC1	Cholesterol levels in chylomicrons and extremely large VLDL	GCST90500905
APOC1	Cholesteryl Esters to Total Lipids in Chylomicrons and Extremely Large VLDL percentage	GCST90500958
APOC1	Cholesteryl ester levels in chylomicrons and extremely large VLDL	GCST90500943
APOC1	Cholesterol to Total Lipids in Very Large VLDL percentage	GCST90500539
APOC1	Cholesterol levels in very large VLDL	GCST90500517
APOC1	Cholesteryl Esters to Total Lipids in Very Large VLDL percentage	GCST90500569
APOC1	Cholesteryl esters in very large VLDL	GCST90500556
APOC1	Free cholesterol in very large VLDL	GCST90500581
APOC1	Triglycerides in very large VLDL	GCST90500680
APOC1	Cholesteryl Esters to Total Lipids in Very Large HDL percentage	GCST90500373
APOC1	Free Cholesterol to Total Lipids in Very Large HDL percentage	GCST90500397
APOC1	Free Cholesterol to Total Lipids in Very Small VLDL percentage	GCST90500798
APOC1	Total lipids in very small VLDL	GCST90500810
APOC1	Concentration of very small VLDL particles	GCST90500819
APOC1	Phospholipids to Total Lipids in Very Small VLDL percentage	GCST90500856
APOC1	Total lipids in very large HDL	GCST90500423
APOC1	Concentration of very large HDL particles	GCST90500431
APOC1	Phospholipids to Total Lipids in Very Large HDL percentage	GCST90500472
APOC1	Apolipoprotein A1 levels	GCST90501098
APOC1	Creatinine levels	GCST90501105
APOC1	Mixed hyperlipidemia (PheCode 272.13)	GCST90475726
APOC1	Hypercholesterolemia (PheCode 272.11)	GCST90475719
APOC1	Heart attack	GCST90479551
APOC1	Triacylglycerol (56:6) levels	GCST90277412
APOC1	Triacylglycerol (58:7) levels	GCST90277415
APOC1	Occlusion and stenosis of precerebral arteries (PheCode 433.1)	GCST90475986
APOC1	Omega-6 fatty acid percentage of total fatty acids	GCST90454484
APOC1	Glycoprotein acetyls levels	GCST90454488
APOC1	Late-onset Alzheimer's disease	GCST90446233
APOC1	Triglyceride to phosphoglyceride ratio	GCST90454483
APOC1	Tyrosine levels	GCST90503752
APOC1	Low density lipoprotein cholesterol levels	GCST90528077
APOC1	Triglyceride levels	GCST90528079
APOC1	Saturated fatty acids levels	GCST90502675
APOC1	Degree of unsaturation	GCST90502737
APOC1	Saturated fatty acids to total fatty acids percentage	GCST90502685
APOC1	Degree of unsaturation	GCST90502753
APOC1	Monounsaturated fatty acid levels	GCST90502038
APOC1	Linoleic acid levels	GCST90502012
APOC1	Linoleic acid to total fatty acids percentage	GCST90502023
APOC1	Polyunsaturated fatty acids to monounsaturated fatty acids ratio	GCST90502567
APOC1	Polyunsaturated fatty acids to monounsaturated fatty acids ratio	GCST90502555
APOC1	Polyunsaturated fatty acids to monounsaturated fatty acids ratio	GCST90502571
APOC1	Polyunsaturated fatty acids to monounsaturated fatty acids ratio	GCST90502570
APOC1	Polyunsaturated fatty acids to saturated fatty acids ratio	GCST90502581
APOC1	Omega-3 fatty acids to total fatty acids percentage	GCST90502090
APOC1	Free Cholesterol to Total Lipids in IDL percentage	GCST90501126
APOC1	Cholesterol to Total Lipids in IDL percentage	GCST90501122
APOC1	Free cholesterol in IDL	GCST90501125
APOC1	Total lipids in IDL	GCST90501127
APOC1	Cholesteryl Esters to Total Lipids in IDL percentage	GCST90501124
APOC1	Free Cholesterol in HDL	GCST90501114
APOC1	Cholesteryl Esters in IDL	GCST90501123
APOC1	Triglycerides in HDL	GCST90501119
APOC1	Cholesterol in IDL	GCST90501121
APOC1	Cholesterol in Large HDL	GCST90501134
APOC1	Cholesteryl Esters in Large HDL	GCST90501136
APOC1	Triglycerides to Total Lipids in IDL percentage	GCST90501132
APOC1	Concentration of IDL particles	GCST90501128
APOC1	Phospholipids to Total Lipids in IDL percentage	GCST90501130
APOC1	Cholesterol to Total Lipids in Large HDL percentage	GCST90501135
APOC1	Cholesteryl Esters to Total Lipids in Large HDL percentage	GCST90501137
APOC1	Free Cholesterol to Total Lipids in Large HDL percentage	GCST90501139
APOC1	Free cholesterol in large HDL	GCST90501138
APOC1	C-type lectin domain family 6 member A protein levels (SomaScan ID:10082-251)	GCST90437730
APOC1	cubilin protein levels (SomaScan ID:7223-60)	GCST90437718
APOC1	Degree of unsaturation	GCST90502752
APOC1	Total fatty acid levels	GCST90502726
APOC1	Degree of unsaturation	GCST90502749
APOC1	Docosahexaenoic acid to total fatty acids percentage	GCST90501991
APOC1	Docosahexaenoic acid to total fatty acids percentage	GCST90501997
APOC1	Docosahexaenoic acid to total fatty acids percentage	GCST90501999
APOC1	Triglycerides in large HDL	GCST90501144
APOC1	Polyunsaturated fatty acids to monounsaturated fatty acids ratio	GCST90502155
APOC1	Free cholesterol in large LDL	GCST90501150
APOC1	Triglycerides to Total Lipids in Large LDL percentage	GCST90501157
APOC1	Phospholipids in large LDL	GCST90501154
APOC1	Cholesterol to Total Lipids in Large LDL percentage	GCST90501147
APOC1	Free Cholesterol to Total Lipids in Large LDL percentage	GCST90501151
APOC1	Polyunsaturated fatty acids to saturated fatty acids ratio	GCST90502166
APOC1	Cholesterol in Large LDL	GCST90501146
APOC1	Polyunsaturated fatty acids to saturated fatty acids ratio	GCST90502160
APOC1	Total lipids in large LDL	GCST90501152
APOC1	Triglycerides in large LDL	GCST90501156
APOC1	Triglycerides to Total Lipids in Large HDL percentage	GCST90501145
APOC1	Omega-3 fatty acids to Omega-6 fatty acids ratio	GCST90502077
APOC1	Omega-3 fatty acids to total fatty acids percentage	GCST90502088
APOC1	Free Cholesterol in LDL	GCST90501175
APOC1	Average diameter for LDL particles	GCST90501179
APOC1	Triglycerides in LDL	GCST90501180
APOC1	Phospholipids to Total Lipids in Large VLDL percentage	GCST90501167
APOC1	Phospholipids in LDL	GCST90501178
APOC1	Cholesterol to Total Lipids in Medium HDL percentage	GCST90501183
APOC1	Triglycerides to Total Lipids in Small HDL percentage	GCST90501245
APOC1	Docosahexaenoic acid levels	GCST90502243
APOC1	Docosahexaenoic acid levels	GCST90502255
APOC1	Total lipids in small LDL	GCST90501252
APOC1	Phospholipids in small LDL	GCST90501254
APOC1	Free cholesterol in small LDL	GCST90501250
APOC1	Phospholipids to Total Lipids in Small HDL percentage	GCST90501243
APOC1	Triglycerides to Total Lipids in Small LDL percentage	GCST90501257
APOC1	Docosahexaenoic acid to total fatty acids percentage	GCST90502281
APOC1	Total lipids in small HDL	GCST90501240
APOC1	Phospholipids in small HDL	GCST90501242
APOC1	Free Cholesterol to Total Lipids in Small LDL percentage	GCST90501251
APOC1	Phospholipids to Total Lipids in Small LDL percentage	GCST90501255
APOC1	Docosahexaenoic acid to total fatty acids percentage	GCST90502284
APOC1	Cholesteryl Esters in Small HDL	GCST90501236
APOC1	Free Cholesterol to Total Lipids in Small HDL percentage	GCST90501239
APOC1	Triglycerides in small HDL	GCST90501244
APOC1	Cholesteryl Esters to Total Lipids in Small LDL percentage	GCST90501249
APOC1	Docosahexaenoic acid to total fatty acids percentage	GCST90502269
APOC1	Cholesterol to Total Lipids in Small VLDL percentage	GCST90501259
APOC1	Phospholipids to Total Lipids in Medium LDL percentage	GCST90501203
APOC1	Cholesterol to Total Lipids in Medium VLDL percentage	GCST90501207
APOC1	Free Cholesterol to Total Lipids in Medium VLDL percentage	GCST90501211
APOC1	Cholesteryl Esters to Total Lipids in Medium VLDL percentage	GCST90501209
APOC1	Triglycerides to Total Lipids in Medium LDL percentage	GCST90501205
APOC1	Triglycerides to Total Lipids in Medium VLDL percentage	GCST90501217
APOC1	Triglycerides in medium LDL	GCST90501204
APOC1	Phospholipids to Total Lipids in Medium VLDL percentage	GCST90501215
APOC1	Free Cholesterol to Total Lipids in Medium LDL percentage	GCST90501199
APOC1	Free cholesterol in medium LDL	GCST90501198
APOC1	Monounsaturated fatty acids to total fatty acids percentage	GCST90501219
APOC1	Polyunsaturated fatty acids to monounsaturated fatty acids ratio	GCST90501230
APOC1	Omega-6 fatty acids to total fatty acids percentage	GCST90501225
APOC1	Omega-6 fatty acids to omega-3 fatty acids ratio	GCST90501224
APOC1	Cholesteryl Esters to Total Lipids in Very Large VLDL percentage	GCST90501309
APOC1	Cholesteryl Esters to Total Lipids in Very Small VLDL percentage	GCST90501321
APOC1	Cholesterol to Total Lipids in Very Small VLDL percentage	GCST90501319
APOC1	Triglycerides to Total Lipids in Very Small VLDL percentage	GCST90501329
APOC1	Omega-3 fatty acids to total fatty acids percentage	GCST90502451
APOC1	Cholesteryl ester levels in chylomicrons and extremely large VLDL	GCST90501332
APOC1	Monounsaturated fatty acid levels	GCST90499090
APOC1	Omega-6 fatty acids levels	GCST90499177
APOC1	Free cholesterol in small HDL	GCST90499425
APOC1	Cholesterol levels in chylomicrons and extremely large VLDL	GCST90500918
APOC1	Cholesteryl Esters to Total Lipids in Chylomicrons and Extremely Large VLDL percentage	GCST90500956
APOC1	Cholesteryl ester levels in chylomicrons and extremely large VLDL	GCST90500949
APOC1	Concentration of chylomicrons and extremely large VLDL particles	GCST90501337
APOC1	Total lipids in small HDL	GCST90499456
APOC1	Phospholipids in small HDL	GCST90499483
APOC1	Cholesteryl Esters in Small LDL	GCST90499578
APOC1	Total lipids in small LDL	GCST90499652
APOC1	Concentration of small LDL particles	GCST90499660
APOC1	Triglycerides in small HDL	GCST90499519
APOC1	Cholesterol to Total Lipids in Small LDL percentage	GCST90499569
APOC1	Cholesteryl Esters to Total Lipids in Small LDL percentage	GCST90499595
APOC1	Phospholipids to Total Lipids in Small LDL percentage	GCST90499700
APOC1	Phospholipids in small LDL	GCST90499681
APOC1	Cholesterol to Total Lipids in Small VLDL percentage	GCST90499764
APOC1	Cholesterol in Small VLDL	GCST90499746
APOC1	Cholesteryl esters in very large VLDL	GCST90500552
APOC1	Free cholesterol in very large VLDL	GCST90500575
APOC1	Triglycerides in very large VLDL	GCST90500671
APOC1	Free Cholesterol to Total Lipids in Very Small VLDL percentage	GCST90500791
APOC1	Total lipids in very small VLDL	GCST90500813
APOC1	Concentration of very small VLDL particles	GCST90500826
APOC1	Phospholipids to Total Lipids in Very Small VLDL percentage	GCST90500866
APOC1	Triglycerides to Total Lipids in Very Small VLDL percentage	GCST90500900
APOC1	Phospholipids in very large VLDL	GCST90500644
APOC1	Phospholipids to Total Lipids in Very Small VLDL percentage	GCST90501327
APOC1	Free cholesterol levels in chylomicrons and extremely large VLDL	GCST90501334
APOC1	Omega-3 fatty acids to total fatty acids percentage	GCST90502462
APOC1	Triglyceride levels in chylomicrons and extremely large VLDL	GCST90501340
APOC1	Phospholipid levels in chylomicrons and extremely large VLDL	GCST90501338
APOC1	Cholesterol to Total Lipids in Medium LDL percentage	GCST90498714
APOC1	Cholesteryl Esters to Total Lipids in Medium LDL percentage	GCST90498747
APOC1	Average diameter for LDL particles	GCST90498458
APOC1	Cholesteryl Esters in Medium HDL	GCST90498538
APOC1	Phospholipids in medium HDL	GCST90498635
APOC1	Cholesteryl Esters to Total Lipids in Small VLDL percentage	GCST90499800
APOC1	Phospholipids to Total Lipids in Small VLDL percentage	GCST90499902
APOC1	Triglycerides in small VLDL	GCST90499917
APOC1	Saturated fatty acids to total fatty acids percentage	GCST90499966
APOC1	Triglyceride to phosphoglyceride ratio	GCST90499996
APOC1	Free Cholesterol to Total Lipids in Small VLDL percentage	GCST90499832
APOC1	Cholesteryl Esters in Small VLDL	GCST90499782
APOC1	Omega-3 fatty acids to total fatty acids percentage	GCST90502450
APOC1	Total lipid levels in chylomicrons and extremely large VLDL	GCST90501336
APOC1	Omega-3 fatty acids to total fatty acids percentage	GCST90502463
APOC1	Phospholipids to Total Lipids in Chylomicrons and Extremely Large VLDL percentage	GCST90501339
APOC1	Triglycerides in large VLDL	GCST90498267
APOC1	VLDL cholesterol levels	GCST90500196
APOC1	Cholesteryl Esters in VLDL	GCST90500211
APOC1	Total fatty acid levels	GCST90500061
APOC1	Average diameter for VLDL particles	GCST90500279
APOC1	Cholesterol to Total Lipids in Very Large HDL percentage	GCST90500324
APOC1	Free Cholesterol to Total Lipids in Very Large HDL percentage	GCST90500398
APOC1	Cholesterol levels in very large HDL	GCST90500310
APOC1	Cholesteryl Esters to Total Lipids in Very Large HDL percentage	GCST90500359
APOC1	Free Cholesterol in VLDL	GCST90500221
APOC1	Concentration of VLDL particles	GCST90500246
APOC1	Phospholipids in VLDL	GCST90500266
APOC1	Free Cholesterol to Total Lipids in Very Small VLDL percentage	GCST90501323
APOC1	Triglycerides in very small VLDL	GCST90501328
APOC1	Cholesterol levels in chylomicrons and extremely large VLDL	GCST90501330
APOC1	Cholesteryl Esters in Medium LDL	GCST90498738
APOC1	Free cholesterol in medium LDL	GCST90498767
APOC1	Total Lipids in Medium LDL	GCST90498806
APOC1	Concentration of medium LDL particles	GCST90498819
APOC1	Phospholipids to Total Lipids in Medium LDL percentage	GCST90498852
APOC1	Phospholipids in medium LDL	GCST90498831
APOC1	Total lipids in medium VLDL	GCST90499004
APOC1	Concentration of medium VLDL particles	GCST90499016
APOC1	Phospholipids to Total Lipids in Medium VLDL percentage	GCST90499043
APOC1	Phospholipids in medium VLDL	GCST90499024
APOC1	Cholesterol to Total Lipids in Very Large VLDL percentage	GCST90500542
APOC1	Cholesterol levels in very large VLDL	GCST90500518
APOC1	Cholesteryl Esters to Total Lipids in Very Large VLDL percentage	GCST90500565
APOC1	Free cholesterol in very large HDL	GCST90500380
APOC1	Phospholipids to Total Lipids in Very Large HDL percentage	GCST90500474
APOC1	Phospholipids in very large HDL	GCST90500458
APOC1	Total lipids in very large HDL	GCST90500410
APOC1	Concentration of very large HDL particles	GCST90500436
APOC1	Cholesteryl Esters to Total Lipids in Small HDL percentage	GCST90501237
APOC1	Polyunsaturated fatty acids to total fatty acids percentage	GCST90501231
APOC1	Cholesterol to Total Lipids in Small HDL percentage	GCST90501235
APOC1	Free Cholesterol to Total Lipids in Small VLDL percentage	GCST90501263
APOC1	Triglyceride to phosphoglyceride ratio	GCST90501273
APOC1	Degree of unsaturation	GCST90501284
APOC1	Triglycerides to Total Lipids in Small VLDL percentage	GCST90501269
APOC1	Cholesteryl Esters to Total Lipids in Small VLDL percentage	GCST90501261
APOC1	Phospholipids to Total Lipids in Small VLDL percentage	GCST90501267
APOC1	Linoleic acid to total fatty acids percentage	GCST90502333
APOC1	Omega-6 fatty acid levels	GCST90502519
APOC1	Albumin (maximum, inv-norm transformed)	GCST90479503
APOC1	Aspartate aminotransferase (AST, maximum, inv-norm transformed)	GCST90479509
APOC1	eosinophil (fraction, mean, inv-norm transformed)	GCST90475300
APOC1	Aspartate aminotransferase (AST, mean, inv-norm transformed)	GCST90475121
APOC1	Aspartate aminotransferase (AST, maximum, inv-norm transformed)	GCST90475118
APOC1	High blood pressure / hypertension	GCST90475214
APOC1	Cirrhosis of liver without mention of alcohol (PheCode 571.51)	GCST90476086
APOC1	Biological Mother: High cholesterol	GCST90475489
APOC1	low density lipoprotein cholesterol (LDLC, mean, inv-norm transformed)	GCST90475414
APOC1	Aspartate aminotransferase (AST, mean, inv-norm transformed)	GCST90479510
APOC1	Hyperglyceridemia (PheCode 272.12)	GCST90479925
APOC1	low density lipoprotein cholesterol (LDLC, maximum, inv-norm transformed)	GCST90475410
APOC1	low density lipoprotein cholesterol (LDLC, minimum, inv-norm transformed)	GCST90475418
APOC1	heart rate (HR, minimum, inv-normal transformed)	GCST90480667
APOC1	triglyceride (minimum, inv-norm transformed)	GCST90476436
APOC1	systolic blood pressure (SBP, maximum, inv-normal transformed)	GCST90476400
APOC1	triglyceride (mean, inv-norm transformed)	GCST90476432
APOC1	Biological Sibling: High cholesterol	GCST90480682
APOC1	triglyceride (maximum, inv-norm transformed)	GCST90480717
APOC1	Coronary atherosclerosis (PheCode 411.4)	GCST90480132
APOC1	Other chronic ischemic heart disease, unspecified (PheCode 411.8)	GCST90480133
APOC1	Pulmonary heart disease (PheCode 415)	GCST90480141
APOC1	Total PHF-tau (SNP x SNP interaction)	GCST010340
CEACAM19	Apolipoprotein B levels	GCST90019496
CEACAM19	Alzheimer's disease (MTAG)	GCST90449060
CEACAM19	Low density lipoprotein cholesterol levels	GCST90019512
CEACAM19	Total cholesterol levels	GCST90019501
CEACAM19	C-reactive protein levels	GCST90019499
CEACAM19	Alzheimer's disease (MTAG)	GCST90449053
CEACAM19	Alzheimer's disease (MTAG)	GCST90449062
CEACAM19	Alzheimer's disease (MTAG)	GCST90449058
CEACAM19	Alzheimer's disease (MTAG)	GCST90449055
CEACAM19	Alzheimer's disease or family history of Alzheimer's disease	GCST005922
CEACAM19	Cholesteryl esters to total lipids ratio in small LDL	GCST90179207
CEACAM19	CEACAM19 protein levels	GCST90468691
CEACAM19	Cholesteryl esters to total lipids in very large VLDL percentage (UKB data field 23586)	GCST90269683
CEACAM19	Cholesteryl esters to total lipids in small HDL percentage (UKB data field 23646)	GCST90269743
CEACAM19	Phospholipids to total lipids in small LDL percentage (UKB data field 23624)	GCST90269721
CEACAM19	Cholesterol to total lipids in large HDL percentage (UKB data field 23635)	GCST90269732
CEACAM19	Phospholipids to total lipids in medium LDL percentage (UKB data field 23619)	GCST90269716
CEACAM19	Free cholesterol to total lipids in very small VLDL percentage (UKB data field 23607)	GCST90269704
CEACAM19	Cholesteryl esters to total lipids in very large HDL percentage (UKB data field 23631)	GCST90269728
CEACAM19	Cholesterol to total lipids in very large VLDL percentage (UKB data field 23585)	GCST90269682
CEACAM19	Triglycerides to total lipids in very large VLDL percentage (UKB data field 23588)	GCST90269685
CEACAM19	Free cholesterol in medium VLDL (UKB data field 23507)	GCST90269604
CEACAM19	Cholesterol in small VLDL (UKB data field 23512)	GCST90269609
CEACAM19	Free cholesterol in small VLDL (UKB data field 23514)	GCST90269611
CEACAM19	Free cholesterol in very large HDL (UKB data field 23556)	GCST90269653
CEACAM19	PVR protein levels	GCST90470394
CEACAM19	SNAP25 protein levels	GCST90470691
CEACAM19	Alzheimer's disease or family history of Alzheimer's disease	GCST90624094
CEACAM19	Omega-6 fatty acid levels	GCST90502095
CEACAM19	Polyunsaturated fatty acid levels	GCST90502618
CEACAM19	Linoleic acid levels	GCST90502004
CEACAM19	Linoleic acid levels	GCST90502294
CEACAM19	Omega-6 fatty acid levels	GCST90502514
CYP4Z1	Parkinson's disease motor subtype (tremor dominant vs postural instability/gait difficulty)	GCST90000014
CYP4Z1	10-undecenoate (11:1n1) levels	GCST90139729
CYP4Z1	Forced expiratory volume in 1 second (FEV1) (%)	GCST90104247
EXOC2	Male-pattern baldness	GCST006661
EXOC2	Sitting height ratio	GCST002843
EXOC2	Psoriasis	GCST002874
EXOC2	Dental caries	GCST001713
EXOC2	Black vs. blond hair color	GCST000190
EXOC2	Black vs. red hair color	GCST000191
EXOC2	Pit-and-Fissure caries	GCST001897
EXOC2	Endometriosis or migraine	GCST010178
EXOC2	Glaucoma	GCST006395
EXOC2	Intraocular pressure	GCST006394
EXOC2	Eosinophil percentage of white cells	GCST004600
EXOC2	Eosinophil count	GCST004606
EXOC2	Neutrophil percentage of granulocytes	GCST004623
EXOC2	Eosinophil percentage of granulocytes	GCST004617
EXOC2	Sum eosinophil basophil counts	GCST004624
EXOC2	Vertical cup-disc ratio	GCST002626
EXOC2	Inflammatory skin disease	GCST002740
EXOC2	Psoriasis	GCST002738
EXOC2	Psoriasis	GCST005527
EXOC2	Medication use (antiglaucoma preparations and miotics)	GCST007944
EXOC2	Haemorrhoidal disease	GCST90014033
EXOC2	Eosinophil count	GCST90056180
EXOC2	Non-melanoma skin cancer	GCST90027058
EXOC2	Glaucoma	GCST90134547
EXOC2	Hair colour (natural, before greying): Black (UKB data field 1747_5)	GCST90041840
EXOC2	Hair colour (natural, before greying): Dark brown (UKB data field 1747_4)	GCST90041839
EXOC2	Hair colour (natural, before greying): Blonde (UKB data field 1747_1)	GCST90041836
EXOC2	Hair colour (natural, before greying): Light brown (UKB data field 1747_3)	GCST90041838
EXOC2	Non-albumin protein levels	GCST90019515
EXOC2	Sodium levels	GCST90104224
EXOC2	Calcium levels	GCST90104222
EXOC2	Blond vs. brown/black hair color	GCST006988
EXOC2	Brown vs. black hair color	GCST006989
EXOC2	Lung function (FEV1/FVC)	GCST007080
EXOC2	Eosinophil percentage of white cells	GCST90002382
EXOC2	Eosinophil count	GCST90002302
EXOC2	Eosinophil count	GCST90002381
EXOC2	Glaucoma (primary open-angle)	GCST006067
EXOC2	Glaucoma (primary open-angle)	GCST006065
EXOC2	Eosinophil count	GCST90002298
EXOC2	Vertical cup-disc ratio	GCST009412
EXOC2	Low tan response	GCST005897
EXOC2	Non-melanoma skin cancer	GCST005896
EXOC2	Mean corpuscular hemoglobin	GCST90002322
EXOC2	Multiple sclerosis	GCST009597
EXOC2	Mean corpuscular hemoglobin	GCST90002326
EXOC2	Gut microbiota (bacterial taxa)	GCST008902
EXOC2	Eosinophil count	GCST007065
EXOC2	Mean corpuscular hemoglobin	GCST007068
EXOC2	Blood metabolite levels	GCST009318
EXOC2	Glaucoma	GCST009726
EXOC2	Intraocular pressure	GCST009725
EXOC2	Hair color	GCST007082
EXOC2	Vertical cup-disc ratio (adjusted for vertical disc diameter)	GCST009723
EXOC2	Vertical cup-disc ratio (multi-trait analysis)	GCST009724
EXOC2	Sunburns	GCST007086
EXOC2	Intraocular pressure	GCST010376
EXOC2	Intraocular pressure	GCST006412
EXOC2	Glaucoma (primary open-angle)	GCST90011766
EXOC2	Intraocular pressure	GCST005580
EXOC2	Basal cell carcinoma	GCST90013410
EXOC2	Cholesterol levels (adjusted for BMI) x vegetarianism interaction	GCST90161212
EXOC2	Cholesterol levels x vegetarianism interaction	GCST90161182
EXOC2	Blond vs. brown/black hair color	GCST90095476
EXOC2	Vertical cup-disc ratio	GCST90129627
EXOC2	Cognitive function (immediate memory)	GCST90104695
EXOC2	Cognitive function (immediate memory) (longitudinal)	GCST90104696
EXOC2	Lung function (FEV1/FVC)	GCST90244094
EXOC2	S-6-hydroxywarfarin levels	GCST90129565
EXOC2	Primary open angle glaucoma (MTAG)	GCST90310210
EXOC2	Malignant lymphoma	GCST90018878
EXOC2	GLIPR1 protein levels	GCST90469357
EXOC2	Memory decline in normal cognition x sex interaction	GCST90448468
EXOC2	Primary open angle glaucoma (multi-trait analysis)	GCST90310211
EXOC2	Eosinophill count (UKB data field 30150)	GCST90468068
EXOC2	Eosinophill percentage (UKB data field 30210)	GCST90468069
EXOC2	Total protein levels (UKB data field 30860)	GCST90468105
EXOC2	Medication use (antiglaucoma preparations and miotics)	GCST90019002
EXOC2	Brown vs. black hair color	GCST90255683
EXOC2	CRTAM protein levels	GCST90468871
EXOC2	Mean corpuscular hemoglobin	GCST90018964
EXOC2	Eosinophil count	GCST90134621
EXOC2	eosinophil (absolute count, maximum, inv-norm transformed)	GCST90479601
EXOC2	eosinophil (absolute count, minimum, inv-norm transformed)	GCST90479603
EXOC2	eosinophil (absolute count, mean, inv-norm transformed)	GCST90479602
EXOC2	Psoriasis	GCST90565134
EXOC2	Lymphoplasmacytic lymphoma and Waldenstrom macroglobulinemia	GCST90624744
EXOC2	Monoclonal gammopathy of undetermined significance	GCST90624745
EXOC2	Multiple myeloma or monoclonal gammopathy of undetermined significance	GCST90624746
EXOC2	Lymphoid neoplasms (P-cell phenocluster)	GCST90624737
EXOC2	Lymphoid neoplasms (drug group 1 phenocluster)	GCST90624740
EXOC2	eosinophil (absolute count, mean, inv-norm transformed)	GCST90475291
EXOC2	eosinophil (fraction, maximum, inv-norm transformed)	GCST90475297
EXOC2	eosinophil (absolute count, minimum, inv-norm transformed)	GCST90475294
EXOC2	eosinophil (absolute count, maximum, inv-norm transformed)	GCST90475288
EXOC2	Open-angle glaucoma (PheCode 365.1)	GCST90480067
EXOC2	Glaucoma	GCST90480069
EXOC2	Blond vs non-blond hair color	GCST003023
EXOC2	Brown vs. non-brown hair color	GCST003021
EXOC2	Light vs. dark hair color	GCST003022
EXOC2	Freckles	GCST000119
EXOC2	Tanning	GCST000371
EXOC2	Schizophrenia	GCST001657
EXOC2	Aging	GCST001599
EXOC2	Non-melanoma skin cancer	GCST001940
EXOC2	Basal cell carcinoma	GCST001124
EXOC2	Chronic lymphocytic leukemia	GCST000906
EXOC2	B-cell malignancies (chronic lymphocytic leukemia, Hodgkin lymphoma or multiple myeloma) (pleiotropy)	GCST004099
EXOC2	Melanoma	GCST004142
EXOC2	Chronic lymphocytic leukemia	GCST004146
EXOC2	Non-Hodgkin's lymphoma	GCST90011819
EXOC2	Cognitive function in longevity	GCST012170
EXOC2	Waldenstr√∂m macroglobulinemia / lymphoplasmacytic lymphoma	GCST006982
EXOC2	Metabolite levels	GCST009391
EXOC2	Diffuse large B cell lymphoma	GCST002636
EXOC2	Core binding factor acute myeloid leukemia	GCST008413
EXOC2	Rheumatoid arthritis	GCST002318
EXOC2	Hip circumference adjusted for BMI	GCST008156
EXOC2	Plantar warts	GCST005005
EXOC2	Lung cancer in ever smokers	GCST004749
EXOC2	Primary central nervous system lymphoma	GCST007896
EXOC2	Strabismus	GCST009247
EXOC2	Serum levels of protein PCDHA4	GCST90089702
EXOC2	Cortical surface area	GCST90091060
EXOC2	Cortical thickness	GCST90091061
EXOC2	Type 1 diabetes	GCST90013445
EXOC2	Thyroid peroxidase antibody positivity in pregnancy	GCST90435202
EXOC2	Autoimmune traits	GCST007071
EXOC2	Male-pattern baldness	GCST007020
EXOC2	Alopecia areata	GCST004866
EXOC2	Basal cell carcinoma	GCST003726
EXOC2	Limited cutaneous systemic scleroderma	GCST005555
EXOC2	Limited cutaneous systemic scleroderma	GCST005334
EXOC2	Height	GCST007841
EXOC2	Rheumatoid arthritis	GCST006959
EXOC2	Brain region volumes	GCST009518
EXOC2	Glucose-dependent insulinotropic peptide levels	GCST90091188
EXOC2	Gut microbiota alpha diversity (Simpson index)	GCST90017132
EXOC2	Gut microbiota alpha diversity (Inverse Simpson index)	GCST90017130
EXOC2	Brain shape (segment 1)	GCST90012880
EXOC2	Non-Hodgkin's lymphoma	GCST90651049
EXOC2	Non-Hodgkin's lymphoma	GCST90308759
EXOC2	Dupuytren's disease	GCST90301252
EXOC2	Type 1 diabetes	GCST90013791
EXOC2	Basal cell carcinoma	GCST90328134
EXOC2	Basal cell carcinoma	GCST90328132
EXOC2	Rheumatoid arthritis (rheumatoid factor and/or anti-cyclic citrullinated peptide seropositive)	GCST90132225
EXOC2	Rheumatoid arthritis (rheumatoid factor and/or anti-cyclic citrullinated peptide seropositive)	GCST90132226
EXOC2	Albumin levels	GCST90027080
EXOC2	Rheumatoid arthritis	GCST90132222
EXOC2	Rheumatoid arthritis	GCST90132223
EXOC2	Basal cell carcinoma (MTAG)	GCST90137411
EXOC2	Brain morphology (MOSTest)	GCST90239729
EXOC2	Vertex-wise cortical thickness	GCST90095131
EXOC2	FCRL5 protein levels	GCST90469208
EXOC2	Vertex-wise sulcal depth	GCST90095129
EXOC2	Vertex-wise cortical surface area	GCST90095130
EXOC2	JCHAIN protein levels	GCST90469661
EXOC2	CD5L protein levels	GCST90468640
EXOC2	Renal cell carcinoma	GCST90319855
EXOC2	Age of onset of childhood onset asthma	GCST90255669
EXOC2	Uracil levels	GCST90503898
EXOC2	1-methylxanthine levels	GCST90503934
EXOC2	Tetradecanedioate (C14-DC) levels	GCST90503938
EXOC2	Malignant lymphoma (Non-Hodgkin lymphoma, multiple myeloma, or Hodgkin lymphoma)	GCST90267403
EXOC2	Whole brain restricted isotropic diffusion (multivariate analysis)	GCST90131904
EXOC2	Whole brain restricted directional diffusion (multivariate analysis)	GCST90131905
EXOC2	Whole brain free water diffusion (multivariate analysis)	GCST90131906
EXOC2	Cigarette consumption x hours spent using computers interaction	GCST90101755
EXOC2	Freckles	GCST90255685
EXOC2	Vaginal microbiome MetaCyc pathway (PWY-6277|superpathway of 5-aminoimidazole ribonucleotide biosynthesis)	GCST90026861
EXOC2	Albumin levels	GCST90501097
EXOC2	Lymphoid leukemia, chronic (PheCode 204.12)	GCST90475613
EXOC2	Bone mineral density mean	GCST90321120
EXOC2	LAP TGF beta1 levels	GCST90503446
EXOC2	Height	GCST90245848
EXOC2	Atopic dermatitis	GCST90503108
EXOC2	Gut microbial network clusters (Pink (at 1 year) x Any Breastfeeding (Duration) interaction	GCST90569394
EXOC2	Gut microbial network clusters (Pink (at 1 year) x Exclusive Breastfeeding (3 Months) interaction	GCST90569406
EXOC2	Gut microbial network clusters (Pink (at 1 year) x Any Formula feeding (3 Months) interaction	GCST90569407
EXOC2	Gut microbial network clusters (Pink (at 1 year) x Exclusive Breastfeeding (Duration) interaction	GCST90569447
EXOC2	Non-Hodgkins lymphoma (PheCode 202.2)	GCST90651365
EXOC2	Cancer of other lymphoid, histiocytic tissue (PheCode 202)	GCST90651374
EXOC2	Lymphoid neoplasms (somatic mutation group 2 phenocluster)	GCST90624750
EXOC2	Lymphoid neoplasms (B-cell phenocluster)	GCST90624736
EXOC2	Diffuse large B-cell lymphoma	GCST90624739
EXOC2	Ingrowing nail (PheCode 703.1)	GCST90480471
EXOC2	Hemorrhage from gastrointestinal ulcer (PheCode 531.1)	GCST90480295
EXOC2	Disorders of plasma protein metabolism (PheCode 270.3)	GCST90479920
EXOC2	Lymphoid leukemia, chronic (PheCode 204.12)	GCST90479830
EXOC2	Diffuse plaques (SNP x SNP interaction)	GCST010341
NOC3L	Aspartate aminotransferase levels	GCST90011899
NOC3L	Ascending aorta diameter	GCST90091050
NOC3L	Systolic blood pressure (MTAG)	GCST90449056
NOC3L	Height	GCST008904
NOC3L	Common carotid intima-media thickness in HIV negative individuals	GCST005182
NOC3L	Height	GCST007841
NOC3L	Physical function (baseline)	GCST90565837
NOC3L	Telomere length	GCST90103979
NOC3L	White blood cell count	GCST90018978
NOC3L	Ascending thoracic aortic diameter	GCST90094400
NOC3L	Ascending thoracic aortic diameter	GCST90094402
NOC3L	Mono-(2-ethyl-5-carboxypentyl) phthalate levels (MTAG)	GCST90319479
NOC3L	Whole body fat free mass (UKB data field 23101)	GCST90428120
NOC3L	Height (baseline)	GCST90565843
NOC3L	Telomere length (principal component 1)	GCST90435144
NOC3L	Ascending aorta diameter	GCST90267390
NOC3L	Ascending aorta maximum area	GCST90093369
NOC3L	Ascending aorta minimum area	GCST90093370
NOC3L	Ascending aorta maximum area	GCST90137440
NOC3L	Ascending aorta minimum area	GCST90137454
NOC3L	Ascending aorta minimum area	GCST90137452
NOC3L	Ascending aorta maximum area (MTAG)	GCST90137450
NOC3L	Lymphocyte count	GCST90018962
NOC3L	Low density lipoprotein cholesterol levels	GCST90239658
NOC3L	Facial appearance	GCST90128425
NOC3L	Height	GCST90245848
NOC3L	Mean corpuscular volume	GCST90002392
NOC3L	Plateletcrit	GCST90002400
NOC3L	Mean reticulocyte volume	GCST90002396
NOC3L	Mean corpuscular hemoglobin	GCST007068
NOC3L	Lung function (FEV1/FVC)	GCST007080
NOC3L	Appendicular lean mass	GCST009576
NOC3L	Gamma glutamyl transferase levels	GCST90244011
NOC3L	Educational attainment	GCST90105038
NOC3L	Gamma glutamyl transferase levels	GCST90278630
NOC3L	Systolic blood pressure (standard GWA)	GCST90267304
NOC3L	Lymphocyte count (UKB data field 30120)	GCST90468082
TOMM40	Cognitive decline	GCST001761
TOMM40	LDL cholesterol levels	GCST003361
TOMM40	Alzheimer's disease biomarkers	GCST001868
TOMM40	Cognitive function	GCST002774
TOMM40	Body mass index	GCST002783
TOMM40	Age-related macular degeneration	GCST001814
TOMM40	Longevity	GCST001013
TOMM40	Brain imaging	GCST000573
TOMM40	Cerebrospinal fluid AB1-42 levels	GCST000827
TOMM40	Alzheimer's disease	GCST000479
TOMM40	HDL cholesterol	GCST000288
TOMM40	LDL cholesterol	GCST000282
TOMM40	Cholesterol, total	GCST000285
TOMM40	C-reactive protein	GCST000179
TOMM40	Psychosis and Alzheimer's disease	GCST001285
TOMM40	Alzheimer's disease	GCST001087
TOMM40	Cardiovascular disease risk factors	GCST001247
TOMM40	Alzheimer's disease	GCST000480
TOMM40	Alzheimer's disease biomarkers	GCST000900
TOMM40	Age-related macular degeneration	GCST001571
TOMM40	LDL cholesterol	GCST000283
TOMM40	Alzheimer's disease	GCST000484
TOMM40	Alzheimer's disease (late onset)	GCST000808
TOMM40	Metabolic syndrome	GCST001436
TOMM40	LDL cholesterol	GCST002042
TOMM40	Alzheimer's disease	GCST000313
TOMM40	Triglyceride levels	GCST004237
TOMM40	Gut microbiota (functional units)	GCST003854
TOMM40	Body mass index	GCST005951
TOMM40	C-reactive protein levels	GCST008055
TOMM40	Total cholesterol levels	GCST008045
TOMM40	Low density lipoprotein cholesterol levels	GCST008037
TOMM40	Triglyceride levels	GCST008046
TOMM40	Cerebrospinal fluid p-Tau181p:AB1-42 ratio	GCST006674
TOMM40	Cerebrospinal fluid AB1-42 levels	GCST006672
TOMM40	Cognitive impairment test score	GCST006671
TOMM40	Cerebrospinal fluid t-tau:AB1-42 ratio	GCST006673
TOMM40	Alzheimer's disease	GCST000682
TOMM40	Waist circumference	GCST004065
TOMM40	C-reactive protein	GCST002086
TOMM40	Waist-hip ratio	GCST004064
TOMM40	Cingulate cortical amyloid beta load	GCST003113
TOMM40	Alzheimer's disease (late onset)	GCST002983
TOMM40	Triglycerides	GCST003217
TOMM40	Sense of smell	GCST003174
TOMM40	Posterior cortical atrophy and Alzheimer's disease	GCST003452
TOMM40	Alzheimer's disease	GCST002429
TOMM40	Cognitive decline (age-related)	GCST002320
TOMM40	Lipid traits	GCST002321
TOMM40	C-reactive protein	GCST001650
TOMM40	Alzheimer's disease	GCST002422
TOMM40	Low density lipoprotein cholesterol levels	GCST007141
TOMM40	BMI (adjusted for smoking behaviour)	GCST004495
TOMM40	Body mass index (joint analysis main effects and smoking interaction)	GCST004497
TOMM40	High density lipoprotein cholesterol levels	GCST007140
TOMM40	Alzheimer's disease	GCST006121
TOMM40	Alzheimer's disease (age of onset)	GCST006120
TOMM40	Total cholesterol levels	GCST007143
TOMM40	Cerebrospinal fluid t-tau levels	GCST004491
TOMM40	Cerebrospinal fluid AB1-42 levels	GCST004492
TOMM40	Cerebrospinal fluid t-tau:AB1-42 ratio	GCST004490
TOMM40	Verbal memory performance (immediate recall change)	GCST004827
TOMM40	BMI in non-smokers	GCST004499
TOMM40	Body mass index	GCST006368
TOMM40	Alzheimer's disease	GCST007600
TOMM40	Alzheimer's disease	GCST90026487
TOMM40	Chromatin complexes subunit BAP18 levels	GCST90423923
TOMM40	HDL x low social support interaction (2df test)	GCST90570649
TOMM40	Apolipoprotein C-III levels	GCST90319526
TOMM40	Triglyceride levels	GCST90319535
TOMM40	C-reactive protein levels	GCST012480
TOMM40	Hyperlipidemia	GCST90090994
TOMM40	Serum alkaline phosphatase levels	GCST90019494
TOMM40	Apolipoprotein B levels	GCST90019496
TOMM40	Aspartate aminotransferase to alanine aminotransferase ratio	GCST90019498
TOMM40	Apolipoprotein A1 levels	GCST90019495
TOMM40	Alzheimer's disease	GCST90038452
TOMM40	Alanine aminotransferase levels	GCST90019492
TOMM40	C-reactive protein levels	GCST90019499
TOMM40	Alzheimer's disease (MTAG)	GCST90449055
TOMM40	Alzheimer's disease (MTAG)	GCST90449060
TOMM40	Illnesses of mother: Alzheimer's disease/dementia (UKB data field 20110_10)	GCST90042678
TOMM40	Total cholesterol levels	GCST90019501
TOMM40	Low density lipoprotein cholesterol levels	GCST90019512
TOMM40	Late-onset Alzheimer's disease	GCST90026599
TOMM40	High density lipoprotein cholesterol levels	GCST90019510
TOMM40	Cystatin C levels	GCST90019504
TOMM40	Glycated hemoglobin levels	GCST90019509
TOMM40	Creatinine levels	GCST90019502
TOMM40	Estimated glomerular filtration rate	GCST90019506
TOMM40	Total bilirubin levels	GCST90019521
TOMM40	Triglyceride levels	GCST90019523
TOMM40	Waist-to-hip ratio adjusted for BMI	GCST90020025
TOMM40	Alzheimer's disease (MTAG)	GCST90449053
TOMM40	Alzheimer's disease (MTAG)	GCST90449062
TOMM40	Alzheimer's disease (MTAG)	GCST90449058
TOMM40	Accelerated cognitive decline	GCST90482628
TOMM40	Waist-hip index	GCST90020027
TOMM40	Physical function (baseline)	GCST90565837
TOMM40	Alzheimer's disease (onset between ages 58 and 79)	GCST009496
TOMM40	Body mass index	GCST009871
TOMM40	Metabolic syndrome	GCST90444487
TOMM40	Alzheimer's disease or HDL levels (pleiotropy)	GCST007827
TOMM40	Alzheimer's disease or family history of Alzheimer's disease	GCST007320
TOMM40	Alzheimer's disease or family history of Alzheimer's disease	GCST005922
TOMM40	Body mass index	GCST009001
TOMM40	Family history of Alzheimer's disease	GCST005921
TOMM40	Mental health study participation (completed survey)	GCST008550
TOMM40	LDL cholesterol levels	GCST011417
TOMM40	Total cholesterol levels	GCST011419
TOMM40	C-reactive protein levels	GCST009777
TOMM40	Serum metabolite levels (CMS)	GCST009240
TOMM40	Hippocampal atrophy rate	GCST009608
TOMM40	Serum metabolite levels	GCST009242
TOMM40	Triglyceride levels x long total sleep time interaction (2df test)	GCST009364
TOMM40	LDL cholesterol levels x long total sleep time interaction (2df test)	GCST009366
TOMM40	Vascular dementia	GCST90449023
TOMM40	Body mass index	GCST90446645
TOMM40	Metabolic syndrome	GCST90454454
TOMM40	Ratio of apolipoprotein B to apolipoprotein A1 levels	GCST90092810
TOMM40	Body fat percentage and triglycerides (pairwise)	GCST011342
TOMM40	Body fat percentage and LDL-C (pairwise)	GCST011343
TOMM40	Body fat percentage and HDL-C (pairwise)	GCST011344
TOMM40	Body fat percentage and coronary artery disease (pairwise)	GCST011338
TOMM40	Body mass index and triglycerides (pairwise)	GCST011334
TOMM40	Body mass index and LDL-C (pairwise)	GCST011335
TOMM40	Body mass index and HDL-C (pairwise)	GCST011336
TOMM40	Body mass index and coronary artery disease (pairwise)	GCST011330
TOMM40	Waist-hip ratio and HDL-C (pairwise)	GCST011328
TOMM40	Waist-hip ratio and LDL-C (pairwise)	GCST011327
TOMM40	Waist-hip ratio and triglycerides (pairwise)	GCST011326
TOMM40	Waist-hip ratio and coronary artery disease (pairwise)	GCST011322
TOMM40	Serum type 1 collagen metabolite levels	GCST011622
TOMM40	Longevity	GCST012210
TOMM40	CPM/PCSK9 protein level ratio	GCST90314216
TOMM40	IGSF8/NECTIN2 protein level ratio	GCST90315140
TOMM40	NECTIN2/NPDC1 protein level ratio	GCST90315528
TOMM40	CD46/NECTIN2 protein level ratio	GCST90313832
TOMM40	Medication use (HMG CoA reductase inhibitors)	GCST007931
TOMM40	Cerebral amyloid deposition (PET imaging)	GCST006904
TOMM40	Triglyceride levels in medium LDL	GCST90092914
TOMM40	Cholesteryl ester levels in medium VLDL	GCST90092918
TOMM40	Triglyceride levels in LDL	GCST90092890
TOMM40	Height (baseline)	GCST90565843
TOMM40	High-density lipoprotein 3 cholesterol levels	GCST90095140
TOMM40	Insomnia	GCST90131901
TOMM40	LDL-cholesterol level in antipsychotic-treated schizophrenia (4-week)	GCST90454527
TOMM40	LDL-cholesterol level in antipsychotic-treated schizophrenia (6-week)	GCST90454533
TOMM40	Aging	GCST90321079
TOMM40	Sarcoidosis	GCST90397906
TOMM40	Multi-trait sex score	GCST90270118
TOMM40	High-sensitivity C-reactive protein levels	GCST90503209
TOMM40	Forced expiratory volume (baseline)	GCST90565844
TOMM40	Very low density lipoprotein cholesterol levels	GCST90239613
TOMM40	Low density lipoprotein cholesterol levels	GCST90239612
TOMM40	Smoking initiation	GCST90243968
TOMM40	Alzheimer‚Äôs disease polygenic risk score (upper quantile vs lower quantile)	GCST90132260
TOMM40	1-eicosenoyl-GPC (20:1) levels	GCST90244904
TOMM40	1-arachidoyl-GPC (20:0) levels	GCST90244894
TOMM40	Smoking initiation	GCST90243985
TOMM40	1-stearoyl-gpc (18:0) levels	GCST90244975
TOMM40	Middle temporal gyrus volume (24 month visit)	GCST90103565
TOMM40	MOB-like protein phocein level in Chronic kidney disease with hypertension and no diabetes (19332_1)	GCST90235225
TOMM40	Protein Wnt-10b level in Chronic kidney disease with hypertension and no diabetes (21940_12)	GCST90235931
TOMM40	BRK1 protein levels	GCST90468469
TOMM40	Triglycerides to total lipids ratio in small VLDL	GCST90092979
TOMM40	Cognitive domain scores for language or memory (pleiotropy)	GCST90308741
TOMM40	Cognitive domain scores for executive function or memory (pleiotropy)	GCST90308746
TOMM40	Alkaline phosphatase (UKB data field 30610)	GCST90468060
TOMM40	C-reactive protein levels (UKB data field 30710)	GCST90468064
TOMM40	Cholesterol levels (UKB data field 30690)	GCST90468066
TOMM40	Apolipoprotein A levels (UKB data field 30630)	GCST90468061
TOMM40	Weight (UKB data field 21002)	GCST90468183
TOMM40	APOE protein levels	GCST90468338
TOMM40	Cholesterol to total lipids in small HDL percentage (UKB data field 23645)	GCST90269742
TOMM40	Free cholesterol to total lipids in small HDL percentage (UKB data field 23647)	GCST90269744
TOMM40	Phospholipids to total lipids in small HDL percentage (UKB data field 23644)	GCST90269741
TOMM40	Cholesterol to total lipids in small VLDL percentage (UKB data field 23600)	GCST90269697
TOMM40	Free cholesterol to total lipids in medium VLDL percentage (UKB data field 23597)	GCST90269694
TOMM40	Triglycerides to total lipids in medium VLDL percentage (UKB data field 23598)	GCST90269695
TOMM40	Phospholipids to total lipids in small VLDL percentage (UKB data field 23599)	GCST90269696
TOMM40	Free cholesterol to total lipids in medium LDL percentage (UKB data field 23622)	GCST90269719
TOMM40	Cholesteryl esters to total lipids in small LDL percentage (UKB data field 23626)	GCST90269723
TOMM40	Cholesteryl esters to total lipids in medium VLDL percentage (UKB data field 23596)	GCST90269693
TOMM40	Cholesterol to total lipids in medium VLDL percentage (UKB data field 23595)	GCST90269692
TOMM40	Phospholipids to total lipids in medium VLDL percentage (UKB data field 23594)	GCST90269691
TOMM40	Free cholesterol to total lipids in large LDL percentage (UKB data field 23617)	GCST90269714
TOMM40	Phospholipids to total lipids in IDL percentage (UKB data field 23609)	GCST90269706
TOMM40	Free cholesterol to total lipids in large HDL percentage (UKB data field 23637)	GCST90269734
TOMM40	Triglycerides to total lipids in small VLDL percentage (UKB data field 23603)	GCST90269700
TOMM40	Free cholesterol to total lipids in small VLDL percentage (UKB data field 23602)	GCST90269699
TOMM40	Cholesterol to total lipids in large LDL percentage (UKB data field 23615)	GCST90269712
TOMM40	Phospholipids to total lipids in medium HDL percentage (UKB data field 23639)	GCST90269736
TOMM40	Severe COVID-19 infection	GCST90255357
TOMM40	Triglyceride levels (MTAG)	GCST90179149
TOMM40	C-reactive protein levels (MTAG)	GCST90179146
TOMM40	Phospholipids to total lipids in very small VLDL percentage (UKB data field 23604)	GCST90269701
TOMM40	Multi-trait sex score	GCST90270116
TOMM40	Multi-trait sum score	GCST90270117
TOMM40	Multi-trait sum score	GCST90270119
TOMM40	Baseline memory in impaired cognition	GCST90448431
TOMM40	Baseline memory	GCST90448430
TOMM40	Memory decline	GCST90448454
TOMM40	Memory decline in normal cognition	GCST90448453
TOMM40	Memory decline in impaired cognition	GCST90448452
TOMM40	Memory decline	GCST90448460
TOMM40	Memory decline in impaired cognition	GCST90448446
TOMM40	Memory decline in normal cognition	GCST90448447
TOMM40	Memory decline	GCST90448445
TOMM40	Baseline memory	GCST90448427
TOMM40	Baseline memory	GCST90448433
TOMM40	Baseline memory x sex interaction	GCST90448442
TOMM40	Memory decline	GCST90448451
TOMM40	Memory decline in normal cognition	GCST90448456
TOMM40	Memory decline	GCST90448457
TOMM40	Memory decline in normal cognition	GCST90448462
TOMM40	Baseline memory in impaired cognition	GCST90448428
TOMM40	Baseline memory in impaired cognition	GCST90448434
TOMM40	Baseline memory	GCST90448418
TOMM40	Baseline memory in impaired cognition	GCST90448419
TOMM40	Baseline memory in impaired cognition	GCST90448425
TOMM40	Baseline memory	GCST90448424
TOMM40	Dementia with Lewy bodies	GCST90652519
TOMM40	Alzheimer's disease	GCST90624093
TOMM40	Total cholesterol levels (UKB data field 23400)	GCST90269497
TOMM40	Total cholesterol minus HDL-C levels (UKB data field 23401)	GCST90269498
TOMM40	VLDL cholesterol levels (UKB data field 23403)	GCST90269500
TOMM40	LDL cholesterol levels (UKB data field 23405)	GCST90269502
TOMM40	Remnant cholesterol (non-HDL, non-LDL -cholesterol) levels (UKB data field 23402)	GCST90269499
TOMM40	Clinical LDL cholesterol levels (UKB data field 23404)	GCST90269501
TOMM40	Total lipids in LDL (UKB data field 23425)	GCST90269522
TOMM40	Concentration of VLDL particles (UKB data field 23428)	GCST90269525
TOMM40	Concentration of LDL particles (UKB data field 23429)	GCST90269526
TOMM40	Apolipoprotein B levels (UKB data field 23439)	GCST90269536
TOMM40	Sphingomyelins levels (UKB data field 23438)	GCST90269535
TOMM40	Triglycerides in HDL (UKB data field 23410)	GCST90269507
TOMM40	Total free cholesterol levels (UKB data field 23419)	GCST90269516
TOMM40	Cholesteryl esters in LDL (UKB data field 23417)	GCST90269514
TOMM40	Total esterified cholesterol levels (UKB data field 23415)	GCST90269512
TOMM40	Cholesteryl esters in VLDL (UKB data field 23416)	GCST90269513
TOMM40	Phospholipids in LDL (UKB data field 23413)	GCST90269510
TOMM40	Free cholesterol in LDL (UKB data field 23421)	GCST90269518
TOMM40	Triglycerides to phosphoglycerides ratio (UKB data field 23435)	GCST90269532
TOMM40	Apolipoprotein B to apolipoprotein A1 ratio (UKB data field 23441)	GCST90269538
TOMM40	Linoleic acid levels (UKB data field 23449)	GCST90269546
TOMM40	Cholesteryl esters in chylomicrons and extremely large VLDL (UKB data field 23485)	GCST90269582
TOMM40	Concentration of medium VLDL particles (UKB data field 23502)	GCST90269599
TOMM40	Total lipids in medium VLDL (UKB data field 23503)	GCST90269600
TOMM40	Phospholipids in medium VLDL (UKB data field 23504)	GCST90269601
TOMM40	Cholesterol in medium VLDL (UKB data field 23505)	GCST90269602
TOMM40	Cholesteryl esters in medium VLDL (UKB data field 23506)	GCST90269603
TOMM40	Free cholesterol in medium VLDL (UKB data field 23507)	GCST90269604
TOMM40	Phospholipids in small VLDL (UKB data field 23511)	GCST90269608
TOMM40	Cholesterol in small VLDL (UKB data field 23512)	GCST90269609
TOMM40	Free cholesterol in small VLDL (UKB data field 23514)	GCST90269611
TOMM40	Cholesteryl esters in small VLDL (UKB data field 23513)	GCST90269610
TOMM40	Cholesterol in very small VLDL (UKB data field 23519)	GCST90269616
TOMM40	Cholesteryl esters in very small VLDL (UKB data field 23520)	GCST90269617
TOMM40	Triglycerides in very small VLDL (UKB data field 23522)	GCST90269619
TOMM40	Concentration of IDL particles (UKB data field 23523)	GCST90269620
TOMM40	Total lipids in IDL (UKB data field 23524)	GCST90269621
TOMM40	Phospholipids in IDL (UKB data field 23525)	GCST90269622
TOMM40	Cholesterol in IDL (UKB data field 23526)	GCST90269623
TOMM40	Cholesteryl esters in IDL (UKB data field 23527)	GCST90269624
TOMM40	Free cholesterol in IDL (UKB data field 23528)	GCST90269625
TOMM40	Phospholipids in large LDL (UKB data field 23532)	GCST90269629
TOMM40	Cholesteryl esters in large LDL (UKB data field 23534)	GCST90269631
TOMM40	Cholesterol in large LDL (UKB data field 23533)	GCST90269630
TOMM40	Free cholesterol in large LDL (UKB data field 23535)	GCST90269632
TOMM40	Concentration of large LDL particles (UKB data field 23530)	GCST90269627
TOMM40	Total lipids in large LDL (UKB data field 23531)	GCST90269628
TOMM40	Phospholipids in medium LDL (UKB data field 23539)	GCST90269636
TOMM40	Cholesterol in medium LDL (UKB data field 23540)	GCST90269637
TOMM40	Concentration of medium LDL particles (UKB data field 23537)	GCST90269634
TOMM40	Total lipids in medium LDL (UKB data field 23538)	GCST90269635
TOMM40	Concentration of small LDL particles (UKB data field 23544)	GCST90269641
TOMM40	Free cholesterol in medium LDL (UKB data field 23542)	GCST90269639
TOMM40	Cholesteryl esters in medium LDL (UKB data field 23541)	GCST90269638
TOMM40	Cholesteryl esters in small LDL (UKB data field 23548)	GCST90269645
TOMM40	Phospholipids in small LDL (UKB data field 23546)	GCST90269643
TOMM40	Cholesterol in small LDL (UKB data field 23547)	GCST90269644
TOMM40	Free cholesterol in small LDL (UKB data field 23549)	GCST90269646
TOMM40	Total lipids in small LDL (UKB data field 23545)	GCST90269642
TOMM40	Low density lipoprotein cholesterol levels	GCST90090990
TOMM40	Metabolite peak levels (QI10057)	GCST90176347
TOMM40	Verbal short term memory (paragraph recall test)	GCST90162633
TOMM40	Verbal learning (visual presentation)	GCST90162636
TOMM40	Verbal learning	GCST90162632
TOMM40	SNAP25 protein levels	GCST90470691
TOMM40	MENT protein levels	GCST90469886
TOMM40	Apolipoprotein B levels	GCST90161486
TOMM40	Linoleic acid to total fatty acids percentage	GCST90502320
TOMM40	Monounsaturated fatty acids to total fatty acids percentage	GCST90502385
TOMM40	Saturated fatty acids levels	GCST90502194
TOMM40	Saturated fatty acids levels	GCST90502192
TOMM40	Saturated fatty acids to total fatty acids percentage	GCST90502207
TOMM40	Monounsaturated fatty acids to total fatty acids percentage	GCST90502373
TOMM40	Monounsaturated fatty acids to total fatty acids percentage	GCST90502384
TOMM40	Monounsaturated fatty acid levels	GCST90502359
TOMM40	Monounsaturated fatty acid levels	GCST90502358
TOMM40	Omega-3 fatty acids to Omega-6 fatty acids ratio	GCST90502399
TOMM40	Alzheimer's disease or family history of Alzheimer's disease	GCST90624094
TOMM40	Omega-3 fatty acid levels	GCST90502056
TOMM40	Acetoacetate levels	GCST90501094
TOMM40	Omega-6 fatty acids to total fatty acids percentage	GCST90502127
TOMM40	Omega-6 fatty acids to total fatty acids percentage	GCST90502121
TOMM40	Omega-6 fatty acid levels	GCST90502101
TOMM40	Triglycerides to Total Lipids in Large HDL percentage	GCST90497906
TOMM40	Diacylglycerol (18:1_18:2) levels	GCST90277262
TOMM40	Saturated fatty acids levels	GCST90502674
TOMM40	Saturated fatty acids to total fatty acids percentage	GCST90502700
TOMM40	Total fatty acid levels	GCST90502722
TOMM40	Saturated fatty acids levels	GCST90502670
TOMM40	Monounsaturated fatty acid levels	GCST90502030
TOMM40	Monounsaturated fatty acids to total fatty acids percentage	GCST90502049
TOMM40	Monounsaturated fatty acids to total fatty acids percentage	GCST90502043
TOMM40	Linoleic acid to total fatty acids percentage	GCST90502023
TOMM40	Monounsaturated fatty acid levels	GCST90502036
TOMM40	Linoleic acid levels	GCST90502010
TOMM40	Linoleic acid to total fatty acids percentage	GCST90502025
TOMM40	Polyunsaturated fatty acids to monounsaturated fatty acids ratio	GCST90502555
TOMM40	Polyunsaturated fatty acids to monounsaturated fatty acids ratio	GCST90502567
TOMM40	Omega-6 fatty acid levels	GCST90502095
TOMM40	Polyunsaturated fatty acid levels	GCST90502134
TOMM40	Saturated fatty acids levels	GCST90502658
TOMM40	Polyunsaturated fatty acid levels	GCST90502607
TOMM40	Polyunsaturated fatty acid levels	GCST90502606
TOMM40	Polyunsaturated fatty acids to total fatty acids percentage	GCST90502633
TOMM40	Polyunsaturated fatty acid levels	GCST90502618
TOMM40	Polyunsaturated fatty acids to total fatty acids percentage	GCST90502645
TOMM40	Polyunsaturated fatty acid levels	GCST90502140
TOMM40	Polyunsaturated fatty acids to monounsaturated fatty acids ratio	GCST90502147
TOMM40	Omega-3 fatty acid levels	GCST90502062
TOMM40	Protein S100-A12 protein levels (SomaScan ID:12501-10)	GCST90443579
TOMM40	PAI-2 protein levels (SomaScan ID:12587-65)	GCST90443859
TOMM40	Docosahexaenoic acid levels	GCST90501978
TOMM40	Degree of unsaturation	GCST90502752
TOMM40	Total fatty acid levels	GCST90502710
TOMM40	Alzheimer's disease	GCST90558104
TOMM40	Docosahexaenoic acid to total fatty acids percentage	GCST90501997
TOMM40	Linoleic acid levels	GCST90502004
TOMM40	Polyunsaturated fatty acids to saturated fatty acids ratio	GCST90502168
TOMM40	Polyunsaturated fatty acids to monounsaturated fatty acids ratio	GCST90502153
TOMM40	Polyunsaturated fatty acids to total fatty acids percentage	GCST90502179
TOMM40	Polyunsaturated fatty acids to total fatty acids percentage	GCST90502181
TOMM40	Omega-3 fatty acids to Omega-6 fatty acids ratio	GCST90502069
TOMM40	Degree of unsaturation	GCST90502233
TOMM40	Total fatty acid levels	GCST90502218
TOMM40	Total fatty acid levels	GCST90502212
TOMM40	Omega-6 fatty acid levels	GCST90502503
TOMM40	Omega-6 fatty acids to total fatty acids percentage	GCST90502541
TOMM40	Omega-6 fatty acid levels	GCST90502502
TOMM40	Linoleic acid levels	GCST90502295
TOMM40	Linoleic acid to total fatty acids percentage	GCST90502332
TOMM40	Monounsaturated fatty acid levels	GCST90502347
TOMM40	Monounsaturated fatty acid levels	GCST90502346
TOMM40	Linoleic acid levels	GCST90502294
TOMM40	Linoleic acid levels	GCST90502306
TOMM40	Omega-6 fatty acids to total fatty acids percentage	GCST90502529
TOMM40	Omega-6 fatty acid levels	GCST90502514
TOMM40	total cholesterol (mean, inv-norm transformed)	GCST90480715
PLEKHG3	Platelet distribution width	GCST90002401
PLEKHG3	Mean spheric corpuscular volume	GCST90002397
PLEKHG3	Height	GCST90245848
PLEKHG3	Retinal arteriolar tortuosity	GCST90270397
PLEKHG3	Triglycerides	GCST007142
PLEKHG3	High density lipoprotein cholesterol levels	GCST007140
PLEKHG3	Retinal vascular fractal density	GCST90095201
PLEKHG3	Mean corpuscular hemoglobin	GCST007068
PLEKHG3	Vertical cup-disc ratio	GCST009412
PLEKHG3	Optic nerve head parameters (multi-trait analysis)	GCST009416
PLEKHG3	Optic disc size	GCST009462
PLEKHG3	Height	GCST007841
PLEKHG3	Vertical cup-disc ratio (multi-trait analysis)	GCST009724
PLEKHG3	Vertical cup-disc ratio (adjusted for vertical disc diameter)	GCST009723
PLEKHG3	Adolescent idiopathic scoliosis	GCST006287
PLEKHG3	Vertical cup-disc ratio	GCST90129592
PLEKHG3	Vertical cup-disc ratio	GCST90129627
PLEKHG3	R-warfarin levels	GCST90129563
PLEKHG3	Long sleep duration (>=10 hours)	GCST90428610
PLEKHG3	FUT8 protein levels	GCST90469281
CHTF8	Body mass index	GCST90428119
CHTF8	Knee extension strength	GCST90319502
CHTF8	Dyslexia	GCST90244674
CHTF8	Non-HDL cholesterol levels	GCST90239667
CHTF8	Non-HDL cholesterol levels	GCST90239670
COG8	Retinal vascular fractal density	GCST90095201
COG8	Metabolic syndrome	GCST90444487
COG8	HDL cholesterol	GCST006611
COG8	Total cholesterol levels (MTAG)	GCST90292529
COG8	High-density lipoprotein levels (MTAG)	GCST90292527
COG8	Total fatty acid levels	GCST90502212
NIP7	Biological sex	GCST90013473
NIP7	Phospholipid levels in small LDL	GCST90092964
NIP7	Total cholesterol levels	GCST90239673
NIP7	Omega-6 fatty acid levels	GCST90502095
NIP7	Polyunsaturated fatty acid levels	GCST90502134
NIP7	Polyunsaturated fatty acid levels	GCST90502606
NIP7	Total fatty acid levels	GCST90502212
NIP7	Total cholesterol levels (MTAG)	GCST90292529
NIP7	High-density lipoprotein levels (MTAG)	GCST90292527
SNTB2	Diastolic blood pressure (MTAG)	GCST90449057
SNTB2	Body mass index	GCST009871
SNTB2	Body mass index	GCST007039
SNTB2	Logical memory (delayed recall) in normal cognition	GCST007006
SNTB2	Body mass index	GCST90301650
SNTB2	Drinks per week	GCST90243984
SNTB2	Diastolic blood pressure	GCST90132904
SNTB2	Body mass index or osteoarthritis (pleiotropy)	GCST90271767
SNTB2	Body mass index (MTAG)	GCST90179150
SNTB2	Height (baseline)	GCST90565843
SNTB2	Left-handedness	GCST90013421
SNTB2	S-6-hydroxywarfarin levels	GCST90129565
SNTB2	Schizophrenia	GCST90128471
SNTB2	Brain morphology (MOSTest)	GCST90239729
SNTB2	Height	GCST90245844
SNTB2	Vaginal microbiome MetaCyc pathway (PWY-6507|4-deoxy-L-threo-hex-4-enopyranuronate degradation)	GCST90026875
TERF2	Physical function (baseline)	GCST90565837
TERF2	Cardiovascular disease	GCST007072
TERF2	Metabolic syndrome	GCST90444487
TERF2	Leukocyte telomere length	GCST009856
TERF2	Pulse pressure	GCST007269
TERF2	Daytime nap	GCST011494
TERF2	Telomere length	GCST90103979
TERF2	Forced expiratory volume (baseline)	GCST90565844
TERF2	Telomere length (principal component 1)	GCST90435144
TERF2	Height (baseline)	GCST90565843
TERF2	Vaginal microbiome MetaCyc pathway (PWY-1622|formaldehyde assimilation I (serine pathway))	GCST90026787
TERF2	Omega-3 fatty acid levels	GCST90502056
TERF2	Total fatty acid levels	GCST90502710
TERF2	Monounsaturated fatty acid levels	GCST90502346
TERF2	Blood pressure (pleiotropy model 1 DBP adjusted for estimated causal effects x SBP)	GCST90239828
UTP4	Mean corpuscular hemoglobin	GCST007068
UTP4	Body mass index	GCST009871
UTP4	Body mass index	GCST009003
UTP4	Height	GCST007841
UTP4	Standing height (UKB data field 50)	GCST90468178
UTP4	Height	GCST90435412
UTP4	Vertex-wise cortical thickness	GCST90095131
UTP4	Body mass index	GCST90255621
UTP4	Height (baseline)	GCST90565843
UTP4	PLA2G15 protein levels	GCST90470245
UTP4	Gastric lesion progression	GCST90551883
UTP4	Monounsaturated fatty acid levels	GCST90502030
UTP4	Lymphoid neoplasms (drug group 1 phenocluster)	GCST90624740
UTP4	Diastolic blood pressure	GCST90662909
UTP4	Height	GCST90245848
UTP4	Left-handedness	GCST90013421
UTP4	S-6-hydroxywarfarin levels	GCST90129565
UTP4	Schizophrenia	GCST90128471
UTP4	Brain morphology (MOSTest)	GCST90239729
UTP4	Height	GCST90245844
UTP4	Vaginal microbiome MetaCyc pathway (PWY-6507|4-deoxy-L-threo-hex-4-enopyranuronate degradation)	GCST90026875
VPS4A	Pulse pressure	GCST90310296
VPS4A	Diastolic blood pressure	GCST90310295
VPS4A	Retinal vascular fractal density	GCST90095201
VPS4A	Metabolic syndrome	GCST90444487
VPS4A	HDL cholesterol	GCST006611
VPS4A	Total fatty acid levels	GCST90502212

### Sheet: 12.Cell enrichment (FDR < 0.05)
State	CELL VARIABLE	TYPE	NGENES	BETA	BETA_STD	SE	P	FDR	Cluster	Supercluster	Class auto-annotation	Neurotransmitter auto-annotation	Neuropeptide auto-annotation	Subtype auto-annotation
2	245	COVAR	16660	17.758	0.025482	4.7656	9.75e-05	0.0449669	MGE_245	MGE interneuron	NEUR	GABA	CBLN CCK CHGA CHGB CORT IGF NAMPT NPY NUCB NXPH PNOC SCG SST TAC UBL VGF proSAAS	INT-SST INT-SST-CHODL
5	230	COVAR	16660	13.844	0.021455	4.2291	0.00053252	0.0490983	EMSN_230	Eccentric medium spiny neuron	NEUR	GABA	CHGA CHGB NAMPT NUCB NXPH SCG UBL proSAAS	MSN-D1
5	232	COVAR	16660	16.05	0.021893	4.7222	0.00033922	0.0488533	EMSN_232	Eccentric medium spiny neuron	NEUR	GABA	CHGB NAMPT NUCB PDYN PENK SCG UBL VGF proSAAS	MSN-D1
5	350	COVAR	16660	10.877	0.021913	3.2591	0.00042389	0.0488533	Splat_350	Splatter neurons	NEUR	GLY	CART CHGA CHGB NAMPT NUCB NXPH PENK PNOC SCG UBL VGF proSAAS	Medulla: 98.2%, Spinal cord: 1.0%, Pons: 0.7%
5	367	COVAR	16660	17.225	0.021782	5.1336	0.0003975	0.0488533	Splat_367	Splatter neurons	NEUR	VGLUT2	ADCYAP CBLN CCK CHGA CHGB NAMPT NUCB NXPH SCG TAC UBL VGF proSAAS	Midbrain: 96.9%, Thalamus: 2.6%, Pons: 0.3%
5	374	COVAR	16660	12.434	0.021209	3.6932	0.00038153	0.0488533	Splat_374	Splatter neurons	NEUR	VGLUT2	ADCYAP CALCB CBLN CCK CHGA CHGB NAMPT NMB NPB NUCB NXPH SCG UBL VGF proSAAS	Pons: 77.9%, Midbrain: 19.6%, Medulla: 2.0%
7	40	COVAR	16660	8.0229	0.024717	2.1058	6.98e-05	0.0321884	Oligo_40	Oligodendrocyte	OLIGO
10	421	COVAR	16660	17.712	0.028362	4.1087	8.19e-06	0.00377707	Splat_421	Splatter neurons	NEUR	GABA	AVP CBLN CHGA CHGB NAMPT NTS NUCB NXPH OXT PNOC SCG TAC UBL VGF proSAAS	Hypothalamus: 64.1%, Amygdala: 19.7%, Thalamus: 14.8%
11	214	COVAR	16660	13.365	0.021855	4.0851	0.00053594	0.0352955	MSN_214	Medium spiny neuron	NEUR	GABA	CBLN CCK CHGB NAMPT NUCB PDYN PENK SCG TAC UBL UCN VGF proSAAS	MSN-D1
11	217	COVAR	16660	18.335	0.022589	5.4542	0.00038846	0.0320026	MSN_217	Medium spiny neuron	NEUR	GABA	CBLN CCK CHGA CHGB NAMPT NUCB PENK SCG UBL VGF proSAAS	MSN-D2
11	233	COVAR	16660	17.023	0.022898	5.0129	0.00034319	0.0320026	EMSN_233	Eccentric medium spiny neuron	NEUR	GABA	CHGA CHGB NAMPT NUCB PDYN PENK SCG UBL VGF proSAAS	MSN-D1 MSN-ECC
11	245	COVAR	16660	16.022	0.022991	4.7268	0.00035091	0.0320026	MGE_245	MGE interneuron	NEUR	GABA	CBLN CCK CHGA CHGB CORT IGF NAMPT NPY NUCB NXPH PNOC SCG SST TAC UBL VGF proSAAS	INT-SST INT-SST-CHODL
11	286	COVAR	16660	16.581	0.023973	4.7778	0.00026066	0.0320026	CGE_286	CGE interneuron	NEUR	GABA	CBLN CCK CHGA CHGB CORT CRH IGF NAMPT NPW NPY NUCB NXPH PNOC SCG SST UBL VGF proSAAS	INT-LAMP5
11	287	COVAR	16660	14.068	0.022961	4.209	0.00041652	0.0320026	CGE_287	CGE interneuron	NEUR	GABA	CBLN CCK CHGA CHGB CORT CRH IGF NAMPT NUCB NXPH SCG SST UBL proSAAS	INT-LAMP5
11	426	COVAR	16660	19.428	0.023878	5.419	0.00016899	0.0320026	EMSN_426	Eccentric medium spiny neuron	NEUR	GABA	CCK CHGA CHGB NAMPT NUCB NXPH PENK SCG SST TAC UBL VGF proSAAS	MSN-D1

### Sheet: 13. GenCor - States
p1	p2	rg	rg_SE	Z	P	h2_obs	h2_obs_SE	h2_int	h2_int_SE	gcov_int	gcov_int_SE
State 1	State 10	0.2578	0.1044	2.4683	0.0136	0.0512	0.0107	1.0042	0.0077	0.3512	0.0053
State 2	State 10	-0.4515	0.0981	-4.601	4.2e-06	0.0512	0.0107	1.0042	0.0077	-0.3257	0.005
State 3	State 10	0.393	0.1713	2.2951	0.0217	0.0512	0.0107	1.0042	0.0077	0.0338	0.0052
State 4	State 10	0.3781	0.1574	2.4018	0.0163	0.0512	0.0107	1.0042	0.0077	0.1457	0.0047
State 5	State 10	0.2697	0.1132	2.3824	0.0172	0.0512	0.0107	1.0042	0.0077	0.049	0.0049
State 6	State 10	0.1213	0.1647	0.7367	0.4613	0.0512	0.0107	1.0042	0.0077	-0.0964	0.0047
State 7	State 10	0.074	0.1359	0.544	0.5864	0.0512	0.0107	1.0042	0.0077	-0.0025	0.0047
State 8	State 10	-0.0964	0.1223	-0.7887	0.4303	0.0512	0.0107	1.0042	0.0077	-0.0118	0.0044
State 9	State 10	-0.4239	0.1029	-4.1211	3.77e-05	0.0512	0.0107	1.0042	0.0077	-0.326	0.0052
State 1	State 11	0.0368	0.1072	0.3432	0.7314	0.0583	0.0089	1.0049	0.0068	-0.2057	0.0047
State 10	State 11	0.0063	0.1281	0.0494	0.9606	0.0583	0.0089	1.0049	0.0068	-0.0767	0.0052
State 2	State 11	-0.5292	0.0796	-6.6457	3.02e-11	0.0583	0.0089	1.0049	0.0068	-0.3468	0.0043
State 3	State 11	-0.5094	0.1024	-4.9762	6.48e-07	0.0583	0.0089	1.0049	0.0068	-0.4456	0.0052
State 4	State 11	0.5016	0.1139	4.4037	1.06e-05	0.0583	0.0089	1.0049	0.0068	0.3507	0.0055
State 5	State 11	-0.1378	0.1048	-1.3141	0.1888	0.0583	0.0089	1.0049	0.0068	-0.1017	0.0044
State 6	State 11	0.8526	0.0451	18.896	1.23e-79	0.0583	0.0089	1.0049	0.0068	0.7805	0.0063
State 7	State 11	-0.178	0.112	-1.5902	0.1118	0.0583	0.0089	1.0049	0.0068	-0.1224	0.0045
State 8	State 11	0.0417	0.1098	0.3795	0.7043	0.0583	0.0089	1.0049	0.0068	-0.2665	0.0047
State 9	State 11	-0.4872	0.0889	-5.48	4.25e-08	0.0583	0.0089	1.0049	0.0068	-0.3362	0.0049
State 1	State 12	-0.1473	0.1197	-1.2305	0.2185	0.0615	0.0101	0.9991	0.0065	0.1339	0.0047
State 10	State 12	-0.2786	0.1398	-1.9926	0.0463	0.0615	0.0101	0.9991	0.0065	-0.1057	0.0056
State 11	State 12	0.5888	0.1148	5.1295	2.9e-07	0.0615	0.0101	0.9991	0.0065	0.1009	0.0048
State 2	State 12	-0.4192	0.094	-4.4582	8.27e-06	0.0615	0.0101	0.9991	0.0065	-0.3949	0.0047
State 3	State 12	-0.3911	0.1777	-2.2014	0.0277	0.0615	0.0101	0.9991	0.0065	0.1269	0.0055
State 4	State 12	0.4767	0.1339	3.5592	0.0004	0.0615	0.0101	0.9991	0.0065	0.0963	0.0042
State 5	State 12	-0.0506	0.109	-0.464	0.6427	0.0615	0.0101	0.9991	0.0065	0.2496	0.0047
State 6	State 12	0.4953	0.1478	3.35	0.0008	0.0615	0.0101	0.9991	0.0065	-0.0166	0.0045
State 7	State 12	-0.0497	0.1338	-0.3712	0.7105	0.0615	0.0101	0.9991	0.0065	0.2046	0.0051
State 8	State 12	0.3702	0.1026	3.6081	0.0003	0.0615	0.0101	0.9991	0.0065	0.3194	0.0047
State 9	State 12	-0.3137	0.0918	-3.4165	0.0006	0.0615	0.0101	0.9991	0.0065	-0.3657	0.0047
State 1	State 2	-0.3804	0.0871	-4.3658	1.27e-05	0.0677	0.0091	1.021	0.0062	-0.4935	0.0049
State 1	State 3	0.2634	0.1123	2.3448	0.019	0.0407	0.0093	1.0197	0.0064	0.4068	0.0048
State 2	State 3	-0.2589	0.1096	-2.3625	0.0182	0.0407	0.0093	1.0197	0.0064	-0.3676	0.0044
State 1	State 4	-0.4626	0.1051	-4.4001	1.08e-05	0.0411	0.0106	1.0051	0.0071	-0.2675	0.0047
State 2	State 4	-0.5142	0.0976	-5.2683	1.38e-07	0.0411	0.0106	1.0051	0.0071	-0.3677	0.0048
State 3	State 4	-0.222	0.1587	-1.399	0.1618	0.0411	0.0106	1.0051	0.0071	-0.1763	0.0043
State 1	State 5	0.5079	0.0792	6.4113	1.44e-10	0.0709	0.01	1.0157	0.0063	0.3441	0.0049
State 2	State 5	-0.6035	0.062	-9.7299	2.25e-22	0.0709	0.01	1.0157	0.0063	-0.5543	0.0051
State 3	State 5	0.558	0.1046	5.334	9.61e-08	0.0709	0.01	1.0157	0.0063	0.4397	0.0047
State 4	State 5	-0.0266	0.1159	-0.2295	0.8185	0.0709	0.01	1.0157	0.0063	0.0146	0.0044
State 1	State 6	-0.1162	0.1187	-0.9786	0.3278	0.0398	0.008	0.9973	0.007	-0.3496	0.0048
State 2	State 6	-0.527	0.1088	-4.8417	1.29e-06	0.0398	0.008	0.9973	0.007	-0.2811	0.0044
State 3	State 6	-0.4819	0.1279	-3.7667	0.0002	0.0398	0.008	0.9973	0.007	-0.4772	0.0052
State 4	State 6	0.5752	0.115	5.0029	5.65e-07	0.0398	0.008	0.9973	0.007	0.5153	0.0057
State 5	State 6	-0.162	0.1237	-1.3094	0.1904	0.0398	0.008	0.9973	0.007	-0.1799	0.0047
State 1	State 7	0.3606	0.0926	3.8928	9.91e-05	0.0608	0.0105	1.0214	0.0064	0.4051	0.0049
State 2	State 7	-0.4438	0.0802	-5.5358	3.1e-08	0.0608	0.0105	1.0214	0.0064	-0.5101	0.0051
State 3	State 7	0.6054	0.0996	6.0749	1.24e-09	0.0608	0.0105	1.0214	0.0064	0.5496	0.0051
State 4	State 7	-0.1449	0.1293	-1.1209	0.2623	0.0608	0.0105	1.0214	0.0064	-0.15	0.004
State 5	State 7	0.6034	0.0709	8.51	1.74e-17	0.0608	0.0105	1.0214	0.0064	0.4946	0.005
State 6	State 7	-0.2227	0.1225	-1.8182	0.069	0.0608	0.0105	1.0214	0.0064	-0.2676	0.0044
State 1	State 8	0.1832	0.1057	1.7343	0.0829	0.0561	0.0092	1.0054	0.0066	0.4126	0.0047
State 2	State 8	-0.6364	0.0716	-8.8841	6.44e-19	0.0561	0.0092	1.0054	0.0066	-0.5066	0.0049
State 3	State 8	0.4642	0.1339	3.4683	0.0005	0.0561	0.0092	1.0054	0.0066	0.6392	0.0051
State 4	State 8	0.2091	0.1406	1.4877	0.1368	0.0561	0.0092	1.0054	0.0066	-0.1229	0.0044
State 5	State 8	0.6834	0.0603	11.3291	9.42e-30	0.0561	0.0092	1.0054	0.0066	0.6175	0.0052
State 6	State 8	0.005	0.1458	0.0344	0.9725	0.0561	0.0092	1.0054	0.0066	-0.3824	0.0048
State 7	State 8	0.5817	0.0836	6.957	3.48e-12	0.0561	0.0092	1.0054	0.0066	0.5836	0.0053
State 1	State 9	-0.6367	0.0705	-9.0307	1.71e-19	0.0733	0.0096	1.0188	0.0064	-0.5292	0.0052
State 2	State 9	0.8953	0.03	29.8078	3.09e-195	0.0733	0.0096	1.0188	0.0064	0.7863	0.0055
State 3	State 9	-0.2804	0.1143	-2.4534	0.0142	0.0733	0.0096	1.0188	0.0064	-0.3487	0.0049
State 4	State 9	-0.2172	0.1096	-1.9806	0.0476	0.0733	0.0096	1.0188	0.0064	-0.2757	0.0045
State 5	State 9	-0.6228	0.0649	-9.5913	8.7e-22	0.0733	0.0096	1.0188	0.0064	-0.5233	0.0051
State 6	State 9	-0.4267	0.1212	-3.5219	0.0004	0.0733	0.0096	1.0188	0.0064	-0.2505	0.0049
State 7	State 9	-0.5008	0.0787	-6.3655	1.95e-10	0.0733	0.0096	1.0188	0.0064	-0.4889	0.0049
State 8	State 9	-0.5596	0.0746	-7.5	6.38e-14	0.0733	0.0096	1.0188	0.0064	-0.4874	0.0049

### Sheet: 14. PhenCorr - States
p1	p2	r	SE	Z	P
State 1	State 2	-0.46479	0.00334563	-138.924	0
State 1	State 3	0.400272	0.00358381	111.689	0
State 1	State 4	-0.259081	0.0039811	-65.0777	0
State 1	State 5	0.320085	0.00383032	83.5661	0
State 1	State 6	-0.346877	0.00375406	-92.4004	0
State 1	State 7	0.39958	0.00358617	111.422	0
State 1	State 8	0.392825	0.00360901	108.846	0
State 1	State 9	-0.504062	0.00318325	-158.348	0
State 1	State 10	0.359837	0.00371497	96.8612	0
State 1	State 11	-0.206321	0.00408588	-50.496	0
State 1	State 12	0.111694	0.00421431	26.5037	6.26e-152
State 2	State 3	-0.340405	0.00377304	-90.2204	0
State 2	State 4	-0.383548	0.00363975	-105.378	0
State 2	State 5	-0.548811	0.00298219	-184.029	0
State 2	State 6	-0.309681	0.00385828	-80.2641	0
State 2	State 7	-0.493455	0.00322841	-152.848	0
State 2	State 8	-0.500254	0.00319957	-156.35	0
State 2	State 9	0.767423	0.00175423	437.471	0
State 2	State 10	-0.30874	0.00386076	-79.9688	0
State 2	State 11	-0.369139	0.00368604	-100.145	0
State 2	State 12	-0.407696	0.00355821	-114.579	0
State 3	State 4	-0.178904	0.00413096	-43.3082	0
State 3	State 5	0.415413	0.00353111	117.644	0
State 3	State 6	-0.470817	0.00332156	-141.746	0
State 3	State 7	0.53059	0.00306612	173.049	0
State 3	State 8	0.61964	0.00262901	235.693	0
State 3	State 9	-0.324186	0.00381904	-84.8866	0
State 3	State 10	0.035045	0.00426231	8.22208	2.13e-16
State 3	State 11	-0.435337	0.00345877	-125.865	0
State 3	State 12	0.119454	0.00420665	28.3963	1.24e-173
State 4	State 5	0.0373378	0.0042616	8.76147	2.09e-18
State 4	State 6	0.522608	0.003102	168.475	0
State 4	State 7	-0.138899	0.00418521	-33.188	1.27e-234
State 4	State 8	-0.104258	0.00422116	-24.699	1.58e-132
State 4	State 9	-0.290487	0.00390744	-74.342	0
State 4	State 10	0.143896	0.00417918	34.4315	7.9e-252
State 4	State 11	0.358888	0.00371789	96.5301	0
State 4	State 12	0.115307	0.00421081	27.3836	7.54e-162
State 5	State 6	-0.137917	0.00418637	-32.9443	2.58e-231
State 5	State 7	0.478118	0.003292	145.236	0
State 5	State 8	0.609267	0.00268341	227.05	0
State 5	State 9	-0.519455	0.00311602	-166.705	0
State 5	State 10	0.0366961	0.0042618	8.61046	7.85e-18
State 5	State 11	-0.0678728	0.00424789	-15.978	4.41e-57
State 5	State 12	0.264376	0.00396927	66.6056	0
State 6	State 7	-0.250463	0.00399984	-62.6182	0
State 6	State 8	-0.348203	0.00375013	-92.851	0
State 6	State 9	-0.278599	0.00393631	-70.7767	0
State 6	State 10	-0.099517	0.00422528	-23.5528	7.25e-121
State 6	State 11	0.786513	0.00162763	483.225	0
State 6	State 12	0.0202337	0.0042658	4.74325	2.12e-06
State 7	State 8	0.574154	0.00286074	200.702	0
State 7	State 9	-0.476106	0.00330019	-144.266	0
State 7	State 10	-0.0039206	0.00426748	-0.918722	0.358249
State 7	State 11	-0.106372	0.00421926	-25.211	6.66e-138
State 7	State 12	0.209475	0.00408029	51.3382	0
State 8	State 9	-0.482418	0.00327437	-147.331	0
State 8	State 10	-0.0256436	0.00426474	-6.01295	1.86e-09
State 8	State 11	-0.236443	0.00402897	-58.6857	0
State 8	State 12	0.334543	0.00378993	88.2718	0
State 9	State 10	-0.311645	0.00385307	-80.8823	0
State 9	State 11	-0.355082	0.00372948	-95.2096	0
State 9	State 12	-0.379567	0.00365272	-103.914	0
State 10	State 11	-0.0855849	0.00423629	-20.2028	8.74e-90
State 10	State 12	-0.11912	0.00420699	-28.3147	1.14e-172
State 11	State 12	0.135636	0.00418904	32.3789	1e-223

### Sheet: 15. coloc (PP.H4>0.95) - States
Var1	Var2	PP.H0.abf	PP.H1.abf	PP.H2.abf	PP.H3.abf	PP.H4.abf	credible	sentinel_snp	nsnps	chr	bp	start	end	locus
State 4	State 1	6.66e-16	5.55e-05	2.43e-14	0.00103	0.998915	rs429358	rs429358	7870	19	45411941	44744108	46102697	1609
State 4	State 12	8.06e-15	3.1e-08	1.48e-09	0.00515456	0.994845	rs2863957,rs6737318,rs62158206,rs7556815,rs60873293,rs62158169,rs1823125,rs62158170	rs62158170	13763	2	114082175	113921856	116772470	200
State 7	State 12	1.84e-12	4.7e-08	3.37e-07	0.00809392	0.991906	rs60873293,rs1823125,rs2863957,rs6737318,rs7556815,rs62158206,rs62158211,rs56093896	rs62158211	13763	2	114106139	113921856	116772470	200
State 5	State 12	1.48e-18	3.54e-08	2.72e-13	0.00596498	0.994035	rs1823125,rs2863957,rs60873293,rs62158169,rs6737318,rs62158170,rs7556815	rs62158169	13763	2	114081827	113921856	116772470	200
State 9	State 12	1.58e-13	3.96e-08	2.89e-08	0.00672991	0.99327	rs60873293,rs6737318,rs1823125,rs2863957,rs7556815,rs62158206,rs62158169,rs62158170,rs56093896	rs6737318	13763	2	114083120	113921856	116772470	200
State 2	State 12	6.79e-38	2.55e-08	1.24e-32	0.00415817	0.995842	rs6737318,rs60873293,rs1823125,rs2863957,rs7556815,rs62158206	rs6737318	13763	2	114083120	113921856	116772470	200
State 8	State 12	1.2e-11	5.39e-08	2.2e-06	0.00936077	0.990637	rs60873293,rs2863957,rs1823125,rs6737318,rs7556815,rs62158169,rs62158206,rs62158170,rs62158166,rs62158168,rs12616641	rs62158166	13763	2	114077218	113921856	116772470	200
State 8	State 2	6.15e-36	2.77e-32	2.31e-06	0.00988463	0.990113	rs1823125,rs6737318,rs7556815,rs62158206,rs60873293,rs2863957,rs62158169,rs62158170,rs62158211,rs56093896	rs62158166	13763	2	114077218	113921856	116772470	200
State 4	State 2	3.62e-39	1.39e-32	1.36e-09	0.0047082	0.995292	rs6737318,rs62158206,rs2863957,rs7556815,rs62158170,rs1823125,rs62158169	rs62158170	13763	2	114082175	113921856	116772470	200
State 9	State 2	6.66e-38	1.67e-32	2.51e-08	0.00575882	0.994241	rs6737318,rs1823125,rs62158206,rs7556815,rs60873293,rs56093896,rs2863957,rs62158211,rs62158170	rs6737318	13763	2	114083120	113921856	116772470	200
State 12	State 2	6.79e-38	1.24e-32	2.55e-08	0.00415817	0.995842	rs6737318,rs60873293,rs1823125,rs2863957,rs7556815,rs62158206	rs60873293	13763	2	114092549	113921856	116772470	200
State 5	State 2	7.82e-43	1.87e-32	2.94e-13	0.00649263	0.993507	rs1823125,rs62158170,rs2863957,rs6737318,rs62158169,rs60873293,rs7556815,rs62158206	rs62158169	13763	2	114081827	113921856	116772470	200
State 7	State 2	8.37e-37	2.14e-32	3.15e-07	0.00752126	0.992478	rs1823125,rs60873293,rs6737318,rs7556815,rs62158211,rs56093896,rs62158206,rs2863957	rs62158211	13763	2	114106139	113921856	116772470	200
State 9	State 4	7.43e-15	1.86e-09	2.86e-08	0.00664031	0.99336	rs6737318,rs62158206,rs62158170,rs62158169,rs7556815,rs2863957,rs1823125,rs60873293	rs6737318	13763	2	114083120	113921856	116772470	200
State 7	State 4	1.37e-13	3.5e-09	5.27e-07	0.0129485	0.987051	rs62158206,rs6737318,rs1823125,rs2863957,rs7556815,rs60873293,rs62158170,rs62158169,rs199993536,rs56093896	rs62158211	13763	2	114106139	113921856	116772470	200
State 12	State 4	8.06e-15	1.48e-09	3.1e-08	0.00515456	0.994845	rs2863957,rs6737318,rs62158206,rs7556815,rs60873293,rs62158169,rs1823125,rs62158170	rs60873293	13763	2	114092549	113921856	116772470	200
State 5	State 4	6.29e-20	1.5e-09	2.42e-13	0.00524525	0.994755	rs62158170,rs62158169,rs2863957,rs1823125,rs6737318,rs62158206,rs7556815,rs199993536	rs62158169	13763	2	114081827	113921856	116772470	200
State 2	State 4	3.62e-39	1.36e-09	1.39e-32	0.0047082	0.995292	rs6737318,rs62158206,rs2863957,rs7556815,rs62158170,rs1823125,rs62158169	rs6737318	13763	2	114083120	113921856	116772470	200
State 8	State 4	5.69e-13	2.56e-09	2.19e-06	0.00932372	0.990674	rs62158169,rs62158170,rs2863957,rs6737318,rs62158206,rs7556815,rs1823125,rs199993536,rs60873293,rs62158166	rs62158166	13763	2	114077218	113921856	116772470	200
State 1	State 4	6.66e-16	2.43e-14	5.55e-05	0.00103	0.998915	rs429358	rs429358	7870	19	45411941	44744108	46102697	1609
State 8	State 5	8.16e-17	3.67e-13	1.95e-06	0.00823625	0.991762	rs62158169,rs1823125,rs62158170,rs2863957,rs199993536,rs60873293,rs6737318,rs7556815,rs62158211,rs62158166,rs56093896,rs12616641	rs62158166	13763	2	114077218	113921856	116772470	200
State 9	State 5	1.22e-18	3.06e-13	2.91e-08	0.00676535	0.993235	rs1823125,rs62158169,rs62158170,rs6737318,rs60873293,rs2863957,rs199993536,rs62158206,rs56093896,rs62158211,rs7556815	rs6737318	13763	2	114083120	113921856	116772470	200
State 7	State 5	1.56e-17	3.99e-13	3.72e-07	0.00899602	0.991004	rs1823125,rs60873293,rs62158169,rs62158211,rs56093896,rs62158170,rs2863957,rs62158213,rs6737318,rs7556815,rs4618068,rs62158206	rs62158211	13763	2	114106139	113921856	116772470	200
State 2	State 5	7.82e-43	2.94e-13	1.87e-32	0.00649263	0.993507	rs1823125,rs62158170,rs2863957,rs6737318,rs62158169,rs60873293,rs7556815,rs62158206	rs6737318	13763	2	114083120	113921856	116772470	200
State 4	State 5	6.29e-20	2.42e-13	1.5e-09	0.00524525	0.994755	rs62158170,rs62158169,rs2863957,rs1823125,rs6737318,rs62158206,rs7556815,rs199993536	rs62158170	13763	2	114082175	113921856	116772470	200
State 12	State 5	1.48e-18	2.72e-13	3.54e-08	0.00596498	0.994035	rs1823125,rs2863957,rs60873293,rs62158169,rs6737318,rs62158170,rs7556815	rs60873293	13763	2	114092549	113921856	116772470	200
State 8	State 6	3.22e-06	0.0144919	4.11e-06	0.0179804	0.96752	rs6737318,rs62158169,rs7556815,rs62158170,rs62158206,rs56093896,rs62158211,rs2863957,rs1823125,rs60873293,rs62158166,rs12616641,rs62158168,rs199993536,rs4618068	rs62158166	13763	2	114077218	113921856	116772470	200
State 7	State 6	4.11e-07	0.0104984	5.24e-07	0.01288	0.976621	rs56093896,rs62158211,rs4618068,rs6737318,rs7556815,rs1807282,rs62158213,rs62158206,rs1823125,rs60873293,rs2863957,rs62158170	rs62158211	13763	2	114106139	113921856	116772470	200
State 5	State 6	4.81e-13	0.0114756	6.14e-13	0.0141281	0.974396	rs62158170,rs62158169,rs1823125,rs6737318,rs2863957,rs62158206,rs7556815,rs60873293,rs62158213,rs56093896,rs62158211,rs199993536	rs62158169	13763	2	114081827	113921856	116772470	200
State 9	State 6	3.85e-08	0.00965979	4.91e-08	0.011809	0.978531	rs6737318,rs62158206,rs56093896,rs7556815,rs62158211,rs62158170,rs62158169,rs1823125,rs4618068,rs60873293,rs1807282,rs2863957	rs6737318	13763	2	114083120	113921856	116772470	200
State 4	State 6	2.25e-09	0.00863438	2.87e-09	0.0104993	0.980866	rs6737318,rs62158206,rs62158170,rs7556815,rs2863957,rs62158169,rs1823125,rs60873293	rs62158170	13763	2	114082175	113921856	116772470	200
State 2	State 6	2.3e-32	0.00864762	2.93e-32	0.0105163	0.980836	rs6737318,rs62158206,rs7556815,rs1823125,rs2863957,rs60873293,rs62158170,rs56093896,rs62158211	rs6737318	13763	2	114083120	113921856	116772470	200
State 12	State 6	5.75e-08	0.0105416	7.34e-08	0.0129352	0.976523	rs6737318,rs2863957,rs7556815,rs60873293,rs62158206,rs1823125,rs62158169,rs62158170	rs60873293	13763	2	114092549	113921856	116772470	200
State 4	State 7	1.37e-13	5.27e-07	3.5e-09	0.0129485	0.987051	rs62158206,rs6737318,rs1823125,rs2863957,rs7556815,rs60873293,rs62158170,rs62158169,rs199993536,rs56093896	rs62158170	13763	2	114082175	113921856	116772470	200
State 2	State 7	8.37e-37	3.15e-07	2.14e-32	0.00752126	0.992478	rs1823125,rs60873293,rs6737318,rs7556815,rs62158211,rs56093896,rs62158206,rs2863957	rs6737318	13763	2	114083120	113921856	116772470	200
State 12	State 7	1.84e-12	3.37e-07	4.7e-08	0.00809392	0.991906	rs60873293,rs1823125,rs2863957,rs6737318,rs7556815,rs62158206,rs62158211,rs56093896	rs60873293	13763	2	114092549	113921856	116772470	200
State 5	State 7	1.56e-17	3.72e-07	3.99e-13	0.00899602	0.991004	rs1823125,rs60873293,rs62158169,rs62158211,rs56093896,rs62158170,rs2863957,rs62158213,rs6737318,rs7556815,rs4618068,rs62158206	rs62158169	13763	2	114081827	113921856	116772470	200
State 8	State 7	9.97e-11	4.48e-07	2.55e-06	0.0109379	0.989059	rs62158211,rs56093896,rs1823125,rs60873293,rs7556815,rs62158169,rs6737318,rs2863957,rs62158206,rs4618068,rs62158166,rs62158213,rs1807282,rs12616641,rs62158170	rs62158166	13763	2	114077218	113921856	116772470	200
State 9	State 7	1.11e-12	2.77e-07	2.83e-08	0.00656186	0.993438	rs56093896,rs62158211,rs1823125,rs60873293,rs6737318,rs7556815,rs62158206,rs4618068,rs62158213,rs1807282,rs62158169	rs6737318	13763	2	114083120	113921856	116772470	200
State 5	State 8	8.16e-17	1.95e-06	3.67e-13	0.00823625	0.991762	rs62158169,rs1823125,rs62158170,rs2863957,rs199993536,rs60873293,rs6737318,rs7556815,rs62158211,rs62158166,rs56093896,rs12616641	rs62158169	13763	2	114081827	113921856	116772470	200
State 2	State 8	6.15e-36	2.31e-06	2.77e-32	0.00988463	0.990113	rs1823125,rs6737318,rs7556815,rs62158206,rs60873293,rs2863957,rs62158169,rs62158170,rs62158211,rs56093896	rs6737318	13763	2	114083120	113921856	116772470	200
State 7	State 8	9.97e-11	2.55e-06	4.48e-07	0.0109379	0.989059	rs62158211,rs56093896,rs1823125,rs60873293,rs7556815,rs62158169,rs6737318,rs2863957,rs62158206,rs4618068,rs62158166,rs62158213,rs1807282,rs12616641,rs62158170	rs62158211	13763	2	114106139	113921856	116772470	200
State 12	State 8	1.2e-11	2.2e-06	5.39e-08	0.00936077	0.990637	rs60873293,rs2863957,rs1823125,rs6737318,rs7556815,rs62158169,rs62158206,rs62158170,rs62158166,rs62158168,rs12616641	rs60873293	13763	2	114092549	113921856	116772470	200
State 4	State 8	5.69e-13	2.19e-06	2.56e-09	0.00932372	0.990674	rs62158169,rs62158170,rs2863957,rs6737318,rs62158206,rs7556815,rs1823125,rs199993536,rs60873293,rs62158166	rs62158170	13763	2	114082175	113921856	116772470	200
State 9	State 8	9.14e-12	2.29e-06	4.11e-08	0.00978364	0.990214	rs1823125,rs62158169,rs62158211,rs56093896,rs6737318,rs7556815,rs62158170,rs62158206,rs60873293,rs199993536,rs2863957,rs62158166,rs62158168	rs6737318	13763	2	114083120	113921856	116772470	200
State 2	State 9	6.66e-38	2.51e-08	1.67e-32	0.00575882	0.994241	rs6737318,rs1823125,rs62158206,rs7556815,rs60873293,rs56093896,rs2863957,rs62158211,rs62158170	rs6737318	13763	2	114083120	113921856	116772470	200
State 12	State 9	1.58e-13	2.89e-08	3.96e-08	0.00672991	0.99327	rs60873293,rs6737318,rs1823125,rs2863957,rs7556815,rs62158206,rs62158169,rs62158170,rs56093896	rs60873293	13763	2	114092549	113921856	116772470	200
State 4	State 9	7.43e-15	2.86e-08	1.86e-09	0.00664031	0.99336	rs6737318,rs62158206,rs62158170,rs62158169,rs7556815,rs2863957,rs1823125,rs60873293	rs62158170	13763	2	114082175	113921856	116772470	200
State 8	State 9	9.14e-12	4.11e-08	2.29e-06	0.00978364	0.990214	rs1823125,rs62158169,rs62158211,rs56093896,rs6737318,rs7556815,rs62158170,rs62158206,rs60873293,rs199993536,rs2863957,rs62158166,rs62158168	rs62158166	13763	2	114077218	113921856	116772470	200
State 7	State 9	1.11e-12	2.83e-08	2.77e-07	0.00656186	0.993438	rs56093896,rs62158211,rs1823125,rs60873293,rs6737318,rs7556815,rs62158206,rs4618068,rs62158213,rs1807282,rs62158169	rs62158211	13763	2	114106139	113921856	116772470	200
State 5	State 9	1.22e-18	2.91e-08	3.06e-13	0.00676535	0.993235	rs1823125,rs62158169,rs62158170,rs6737318,rs60873293,rs2863957,rs199993536,rs62158206,rs56093896,rs62158211,rs7556815	rs62158169	13763	2	114081827	113921856	116772470	200

### Sheet: 16. GenCor (P rg < 0.05) 
p1	p2	rg	se	z	p	h2_obs	h2_obs_se	h2_int	h2_int_se	gcov_int	gcov_int_se
State 5	Educational attainment	-0.344	0.0397	-8.6674	4.42e-18	0.1423	0.004	0.9663	0.018	-0.0138	0.0066
State 8	Educational attainment	-0.2318	0.0409	-5.6678	1.45e-08	0.1423	0.004	0.9663	0.018	0.0031	0.0062
State 2	Extraversion	0.3002	0.0587	5.1106	3.21e-07	0.0514	0.0025	1.0216	0.0084	-0.008	0.0054
State 5	Openness	-0.3324	0.0679	-4.8958	9.79e-07	0.0472	0.0036	0.9959	0.0081	0.0143	0.0054
State 2	Sleep duration	-0.2169	0.0481	-4.508	6.55e-06	0.0698	0.0027	1.0238	0.0091	-0.0249	0.0055
State 5	Fluid intelligence	-0.2058	0.046	-4.4759	7.61e-06	0.2267	0.0093	1.0285	0.0108	-0.0094	0.0053
State 12	Educational attainment	0.1834	0.0416	4.412	1.02e-05	0.1423	0.004	0.9663	0.018	0.0073	0.0069
State 3	Educational attainment	-0.2702	0.0616	-4.3879	1.14e-05	0.1423	0.004	0.9663	0.018	-0.0083	0.0064
State 8	Fluid intelligence	-0.2244	0.0519	-4.3257	1.52e-05	0.2267	0.0093	1.0285	0.0108	0.0006	0.0053
State 9	Sleep duration	-0.1837	0.0472	-3.8948	9.83e-05	0.0698	0.0027	1.0238	0.0091	-0.0222	0.0056
State 7	Educational attainment	-0.1627	0.0424	-3.8401	0.0001	0.1423	0.004	0.9663	0.018	-0.0015	0.0061
State 9	Educational attainment	0.1361	0.0357	3.8157	0.0001	0.1423	0.004	0.9663	0.018	0.003	0.0061
State 9	Extraversion	0.2269	0.0594	3.8223	0.0001	0.0514	0.0025	1.0216	0.0084	-0.0035	0.0056
State 8	Neuroticism	0.1741	0.045	3.8721	0.0001	0.0786	0.0026	1.0076	0.0128	0.0102	0.0057
State 2	Educational attainment	0.1321	0.035	3.7721	0.0002	0.1423	0.004	0.9663	0.018	0.0058	0.0059
State 8	Extraversion	-0.2448	0.0665	-3.6797	0.0002	0.0514	0.0025	1.0216	0.0084	0.0036	0.0049
State 1	Global OD	-0.2294	0.0619	-3.7068	0.0002	0.2238	0.0172	1.011	0.0083	0.0032	0.0047
State 8	Anxiety	0.1872	0.0535	3.4994	0.0005	0.0236	0.001	1.0026	0.0135	-0.0031	0.0057
State 6	Global GMV	0.266	0.0766	3.4741	0.0005	0.3311	0.0252	1.0282	0.0114	0.01	0.0052
State 2	Neuroticism	-0.1425	0.0412	-3.4611	0.0005	0.0786	0.0026	1.0076	0.0128	-0.0161	0.006
State 7	Extraversion	-0.2353	0.0725	-3.2453	0.0012	0.0514	0.0025	1.0216	0.0084	-0.0006	0.0055
State 8	Sleep duration	0.1799	0.0556	3.2379	0.0012	0.0698	0.0027	1.0238	0.0091	0.0101	0.0054
State 5	Pairs matching	-0.2504	0.0784	-3.1938	0.0014	0.0126	0.0012	1.0007	0.006	0.0072	0.0047
State 2	Anxiety	-0.1921	0.0604	-3.1815	0.0015	0.0236	0.001	1.0026	0.0135	-0.0032	0.0068
State 9	Schizophrenia	-0.154	0.0492	-3.1329	0.0017	0.3645	0.0133	1.0752	0.0147	0.001	0.0072
State 5	BMI	0.1084	0.0352	3.0804	0.0021	0.244	0.0084	1.0556	0.0203	0.0074	0.0063
State 11	Numeric memory	-0.2466	0.0812	-3.0359	0.0024	0.1255	0.0125	1.0126	0.0072	0.0085	0.0045
State 2	Schizophrenia	-0.1493	0.0496	-3.0081	0.0026	0.3645	0.0133	1.0752	0.0147	-0.0026	0.0071
State 6	Sleep duration	0.2003	0.0668	2.9972	0.0027	0.0698	0.0027	1.0238	0.0091	0.0083	0.0058
State 5	Global GMV	-0.1576	0.0532	-2.965	0.003	0.3311	0.0252	1.0282	0.0114	-0.0607	0.0048
State 1	Educational attainment	-0.108	0.0367	-2.944	0.0032	0.1423	0.004	0.9663	0.018	0.0055	0.0063
State 4	Sleep duration	0.1929	0.0659	2.9252	0.0034	0.0698	0.0027	1.0238	0.0091	0.0091	0.0058
State 11	Extraversion	-0.2065	0.0709	-2.9111	0.0036	0.0514	0.0025	1.0216	0.0084	0.007	0.0057
State 9	Fluid intelligence	0.1269	0.0444	2.8606	0.0042	0.2267	0.0093	1.0285	0.0108	0.0019	0.0053
State 12	Fluid intelligence	0.1446	0.0518	2.7896	0.0053	0.2267	0.0093	1.0285	0.0108	0.0132	0.0057
State 8	Pairs matching	-0.2363	0.0847	-2.7908	0.0053	0.0126	0.0012	1.0007	0.006	0.0037	0.0045
State 3	Fluid intelligence	-0.2083	0.0753	-2.7666	0.0057	0.2267	0.0093	1.0285	0.0108	0.0043	0.0055
State 11	Stroke	-0.2158	0.0784	-2.7544	0.0059	0.0038	0.0003	1.0752	0.0075	0.0119	0.0045
State 5	Cigarettes daily	0.1328	0.0487	2.7284	0.0064	0.0838	0.012	1.0483	0.0226	-0.0068	0.0053
State 1	BMI	-0.1046	0.0387	-2.7039	0.0069	0.244	0.0084	1.0556	0.0203	-0.0077	0.0067
State 5	Extraversion	-0.1592	0.0589	-2.7024	0.0069	0.0514	0.0025	1.0216	0.0084	0.0033	0.0057
State 9	Anxiety	-0.1578	0.0589	-2.6773	0.0074	0.0236	0.001	1.0026	0.0135	0.0007	0.0067
State 5	Global SA	-0.1355	0.0507	-2.6701	0.0076	0.3992	0.032	1.017	0.0129	-0.0502	0.005
State 9	Neuroticism	-0.1158	0.0435	-2.665	0.0077	0.0786	0.0026	1.0076	0.0128	-0.0122	0.0062
State 6	Global SA	0.2038	0.0771	2.6422	0.0082	0.3992	0.032	1.017	0.0129	0.0048	0.0057
State 6	PD	-0.2092	0.08	-2.6143	0.0089	0.0194	0.002	0.9786	0.0074	0.0033	0.0044
State 8	Global GMV	-0.1715	0.0658	-2.6072	0.0091	0.3311	0.0252	1.0282	0.0114	-0.0333	0.0051
State 8	Global SA	-0.1535	0.0589	-2.6034	0.0092	0.3992	0.032	1.017	0.0129	-0.0195	0.0051
State 4	Schizophrenia	0.1761	0.0678	2.5964	0.0094	0.3645	0.0133	1.0752	0.0147	0.0054	0.0069
State 8	Schizophrenia	0.1378	0.0537	2.5679	0.0102	0.3645	0.0133	1.0752	0.0147	-0.0033	0.0067
State 9	ADHD	0.1568	0.0612	2.5633	0.0104	0.0932	0.0043	1.0375	0.0096	-0.0062	0.0062
State 12	Bipolar	0.1362	0.0534	2.5481	0.0108	0.0343	0.0015	1.0601	0.0116	-0.0081	0.0066
State 6	Educational attainment	0.1156	0.0454	2.5475	0.0109	0.1423	0.004	0.9663	0.018	-0.0043	0.0061
State 1	Schizophrenia	0.1122	0.0441	2.544	0.011	0.3645	0.0133	1.0752	0.0147	-0.0077	0.0063
State 1	Extraversion	-0.1559	0.0616	-2.5287	0.0114	0.0514	0.0025	1.0216	0.0084	0.0049	0.0053
State 8	Numeric memory	-0.2369	0.0944	-2.5098	0.0121	0.1255	0.0125	1.0126	0.0072	0.0089	0.0048
State 5	Global FI	-0.1285	0.0516	-2.4919	0.0127	0.3706	0.0255	1.0128	0.011	-0.0447	0.0054
State 5	Anxiety	0.1406	0.0569	2.4696	0.0135	0.0236	0.001	1.0026	0.0135	-0.0005	0.0065
State 1	Global FA	0.164	0.0666	2.4614	0.0138	0.1617	0.0118	1.0019	0.0071	-0.0553	0.0045
State 3	Drink weekly	-0.1541	0.063	-2.4448	0.0145	0.0547	0.0025	1.0925	0.012	0.0008	0.0053
State 4	Bipolar	0.1631	0.068	2.3967	0.0165	0.0343	0.0015	1.0601	0.0116	0.0094	0.0057
State 11	Symbol digit substitution	-0.1553	0.0649	-2.394	0.0167	0.1212	0.0071	1.0195	0.0082	0.0008	0.0053
State 9	Openness	0.1448	0.0612	2.3659	0.018	0.0472	0.0036	0.9959	0.0081	-0.0013	0.005
State 11	PD	-0.1527	0.0656	-2.3286	0.0199	0.0194	0.002	0.9786	0.0074	0.0024	0.0042
State 2	PTSD	-0.1068	0.0459	-2.3242	0.0201	0.0543	0.002	1.042	0.0104	-0.0083	0.0052
State 2	ASD	-0.1614	0.0698	-2.3134	0.0207	0.3877	0.0277	1.0152	0.0096	0.0124	0.0056
State 6	Stroke	-0.2128	0.0922	-2.3086	0.021	0.0038	0.0003	1.0752	0.0075	0.0086	0.0049
State 3	Insomnia	-0.1871	0.0816	-2.2942	0.0218	0.0458	0.0021	1.0146	0.0089	0.0098	0.0054
State 12	Townsend deprivation	-0.139	0.0607	-2.2895	0.022	0.0312	0.0016	1.0223	0.0072	0.0007	0.005
State 7	Insomnia	-0.145	0.0641	-2.2624	0.0237	0.0458	0.0021	1.0146	0.0089	0.0088	0.0052
State 12	Drink weekly	0.1003	0.0444	2.2561	0.0241	0.0547	0.0025	1.0925	0.012	0.0164	0.0053
State 2	Panic	-0.2947	0.1317	-2.2379	0.0252	0.2865	0.0567	1.0012	0.0085	0.007	0.0061
State 2	Openness	0.1575	0.0705	2.2345	0.0254	0.0472	0.0036	0.9959	0.0081	-0.005	0.0057
State 2	AUD	-0.1241	0.0556	-2.2329	0.0256	0.09	0.0047	1.028	0.0136	-0.0031	0.0066
State 4	PTSD	0.1382	0.0619	2.2323	0.0256	0.0543	0.002	1.042	0.0104	0.0154	0.0052
State 7	Sleep duration	0.1218	0.0549	2.2191	0.0265	0.0698	0.0027	1.0238	0.0091	0.0155	0.0057
State 8	PTSD	0.1129	0.051	2.2144	0.0268	0.0543	0.002	1.042	0.0104	0.0019	0.0052
State 1	ASD	0.1721	0.0781	2.2019	0.0277	0.3877	0.0277	1.0152	0.0096	-0.02	0.0063
State 4	Panic	0.3468	0.1578	2.1975	0.028	0.2865	0.0567	1.0012	0.0085	-0.0021	0.0063
State 10	Townsend deprivation	0.1569	0.0719	2.1839	0.029	0.0312	0.0016	1.0223	0.0072	0.001	0.0054
State 3	Pairs matching	-0.2301	0.106	-2.1707	0.03	0.0126	0.0012	1.0007	0.006	0.0107	0.0043
State 4	SUD	0.1685	0.078	2.1612	0.0307	0.0214	0.0009	0.9913	0.0103	5.82e-05	0.0062
State 4	Educational attainment	0.1001	0.0464	2.159	0.0308	0.1423	0.004	0.9663	0.018	-0.0063	0.006
State 9	DLB	-0.3696	0.1713	-2.1579	0.0309	0.1623	0.0738	1.0003	0.0088	0.0125	0.0045
State 4	MDD	0.1069	0.0497	2.1503	0.0315	0.0296	0.001	1.0593	0.0159	0.0023	0.0058
State 8	Global IC	-0.1349	0.0628	-2.1473	0.0318	0.3127	0.0223	1.0161	0.0098	-0.007	0.0049
State 11	PTSD	0.1044	0.0487	2.1413	0.0322	0.0543	0.002	1.042	0.0104	0.0034	0.0054
State 2	MDD	-0.0861	0.0403	-2.1341	0.0328	0.0296	0.001	1.0593	0.0159	-0.0037	0.0057
State 6	Global IC	0.1775	0.0834	2.1292	0.0332	0.3127	0.0223	1.0161	0.0098	-0.0033	0.0054
State 4	Reaction time	0.1218	0.0573	2.1253	0.0336	0.0819	0.0026	1.031	0.0109	0.0085	0.0058
State 3	Extraversion	-0.1599	0.0759	-2.1071	0.0351	0.0514	0.0025	1.0216	0.0084	5e-05	0.0052
State 11	ADHD	-0.1231	0.0586	-2.0998	0.0357	0.0932	0.0043	1.0375	0.0096	0.0075	0.0058
State 4	Anxiety	0.1365	0.065	2.0984	0.0359	0.0236	0.001	1.0026	0.0135	0.0075	0.0064
State 9	Drink weekly	0.1005	0.048	2.0928	0.0364	0.0547	0.0025	1.0925	0.012	-0.0122	0.0056
State 2	DLB	-0.373	0.1826	-2.0428	0.0411	0.1623	0.0738	1.0003	0.0088	0.012	0.0046
State 2	Cigarettes daily	-0.0992	0.0489	-2.0272	0.0426	0.0838	0.012	1.0483	0.0226	0.0113	0.005
State 12	Insomnia	-0.1128	0.0557	-2.0229	0.0431	0.0458	0.0021	1.0146	0.0089	0.0045	0.005
State 4	Global OD	0.1665	0.0823	2.0222	0.0432	0.2238	0.0172	1.011	0.0083	0.0007	0.0048
State 12	DLB	0.3922	0.1945	2.0162	0.0438	0.1623	0.0738	1.0003	0.0088	-0.0133	0.0043
State 2	Pairs matching	0.1533	0.0764	2.0062	0.0448	0.0126	0.0012	1.0007	0.006	-0.0001	0.0044
State 4	BMI	0.0951	0.0475	2.0015	0.0453	0.244	0.0084	1.0556	0.0203	-0.002	0.0074
State 8	DLB	0.3766	0.1905	1.9768	0.0481	0.1623	0.0738	1.0003	0.0088	-0.0101	0.0048
State 11	Neuroticism	0.0927	0.0477	1.9446	0.0518	0.0786	0.0026	1.0076	0.0128	0.0061	0.0062
State 11	Sleep duration	0.1126	0.0583	1.9315	0.0534	0.0698	0.0027	1.0238	0.0091	0.0117	0.0065
State 6	ALS	0.2264	0.1173	1.9302	0.0536	0.0644	0.007	1.0302	0.0074	-0.0078	0.0048
State 5	Numeric memory	-0.1469	0.0765	-1.9203	0.0548	0.1255	0.0125	1.0126	0.0072	0.0027	0.005
State 11	Global GMV	0.1264	0.0659	1.9189	0.055	0.3311	0.0252	1.0282	0.0114	0.0104	0.0054
State 7	Global MC	0.1115	0.0581	1.9183	0.0551	0.3534	0.0201	1.0196	0.01	0.0002	0.0049
State 2	Stroke	0.1619	0.0845	1.9156	0.0554	0.0038	0.0003	1.0752	0.0075	-0.0097	0.0048
State 5	Global IC	-0.1001	0.0525	-1.9077	0.0564	0.3127	0.0223	1.0161	0.0098	-0.0232	0.005
State 1	DLB	0.3262	0.172	1.8967	0.0579	0.1623	0.0738	1.0003	0.0088	-0.0137	0.0044
State 3	Townsend deprivation	0.1436	0.0758	1.8957	0.058	0.0312	0.0016	1.0223	0.0072	-0.0047	0.0053

### Sheet: 17. coloc (PP.H4>0.95)
Var1	Var2	PP.H0.abf	PP.H1.abf	PP.H2.abf	PP.H3.abf	PP.H4.abf	credible	sentinel_snp	nsnps	chr	bp	start	end	locus
State 4	ALZ	1.42e-107	1.27e-107	0.00928167	0.00733668	0.983382	rs117310449	rs429358	4809	19	45411941	44744108	46102697	1609
State 4	BMI	1.39e-24	1.16e-13	1.72e-13	0.0133323	0.986668	rs429358,rs6857	rs429358	4540	19	45411941	44744108	46102697	1609
State 1	BMI	8.28e-15	2.96e-13	0.00102173	0.0355658	0.963413	rs429358	rs429358	4540	19	45411941	44744108	46102697	1609
State 4	DLB	5.01e-65	1.12e-55	1.82e-12	0.00307083	0.996929	rs10414043,rs7256200,rs769449	rs429358	3628	19	45411941	44744108	46102697	1609
State 1	DLB	9.19e-56	1.65e-55	0.00333916	0.00501876	0.991642	rs769449,rs10414043,rs7256200	rs429358	3628	19	45411941	44744108	46102697	1609
State 1	FTD	2.67e-18	7.46e-17	6.16e-05	0.00072346	0.999215	rs429358	rs429358	3398	19	45411941	44744108	46102697	1609
State 4	FTD	6.41e-28	5.35e-17	1.48e-14	0.00023561	0.999764	rs429358	rs429358	3398	19	45411941	44744108	46102697	1609
State 4	Global FA	1.47e-14	0.00122203	4.66e-14	0.00289029	0.995888	rs429358	rs429358	7869	19	45411941	44744108	46102697	1609
State 1	Global FA	5.85e-05	0.00214003	0.00018609	0.0058137	0.991802	rs429358	rs429358	7869	19	45411941	44744108	46102697	1609
State 4	Global OD	2.2e-28	1.84e-17	1.33e-14	0.00010976	0.99989	rs429358	rs429358	7869	19	45411941	44744108	46102697	1609
State 1	Global OD	9.17e-19	3.36e-17	5.54e-05	0.00102831	0.998916	rs429358	rs429358	7869	19	45411941	44744108	46102697	1609
State 4	Pairs matching	1.11e-13	0.00926086	1.09e-13	0.00813317	0.982606	rs429358,rs10414043	rs429358	4540	19	45411941	44744108	46102697	1609
State 1	Pairs matching	0.00038564	0.0137875	0.0003796	0.0125987	0.972849	rs429358,rs7256200,rs10414043,rs12721051,rs4420638	rs429358	4540	19	45411941	44744108	46102697	1609
State 8	Sleep duration	1.69e-48	1.05e-44	3.16e-06	0.0185705	0.981426	rs1823125,rs2863957,rs60873293,rs7556815,rs62158206,rs62158170,rs6737318	rs62158166	7211	2	114077218	113921856	116772470	200
State 7	Sleep duration	2.29e-49	8.07e-45	4.29e-07	0.0141052	0.985894	rs1823125,rs60873293,rs2863957,rs62158206,rs7556815,rs6737318,rs62158170,rs62158213	rs62158211	7211	2	114106139	113921856	116772470	200
State 9	Sleep duration	2.07e-50	7.14e-45	3.87e-08	0.0123718	0.987628	rs1823125,rs60873293,rs62158206,rs2863957,rs7556815,rs6737318,rs62158170	rs6737318	7211	2	114083120	113921856	116772470	200
State 4	Sleep duration	1.06e-51	5.59e-45	1.98e-09	0.00946965	0.99053	rs2863957,rs62158206,rs62158170,rs1823125,rs7556815,rs6737318,rs60873293	rs62158170	7211	2	114082175	113921856	116772470	200
State 2	Sleep duration	8.93e-75	4.62e-45	1.67e-32	0.00766014	0.99234	rs1823125,rs60873293,rs2863957,rs62158206,rs7556815,rs6737318	rs6737318	7211	2	114083120	113921856	116772470	200
State 5	Sleep duration	1.73e-55	5.7e-45	3.24e-13	0.00967206	0.990328	rs1823125,rs2863957,rs62158170,rs60873293,rs62158206,rs62158169,rs7556815	rs62158169	7211	2	114081827	113921856	116772470	200
State 12	Sleep duration	1.54e-50	3.89e-45	2.88e-08	0.00628674	0.993713	rs60873293,rs2863957,rs1823125,rs7556815,rs62158206,rs6737318	rs60873293	7211	2	114092549	113921856	116772470	200
State 4	Symbol digit substitution	2.43e-28	2.02e-17	1.39e-14	0.00015688	0.999843	rs429358	rs429358	4526	19	45411941	44744108	46102697	1609
State 1	Symbol digit substitution	9.89e-19	3.54e-17	5.65e-05	0.00102132	0.998922	rs429358	rs429358	4526	19	45411941	44744108	46102697	1609
State 1	VasDem	6.11e-82	2.21e-80	5.26e-05	0.00090779	0.99904	rs429358	rs429358	4171	19	45411941	44744108	46102697	1609
State 4	VasDem	1.47e-91	1.22e-80	1.26e-14	5.39e-05	0.999946	rs429358	rs429358	4171	19	45411941	44744108	46102697	1609

### Sheet: 18. MR (P rg < 0.05)
exposure	outcome	method	nsnp	b	se	pval	nsnp_removed_steiger
ADHD	State 11	MR-PRESSO	27	0.039411	0.0206298	0.0663737
ADHD	State 11	Inverse variance weighted	27	0.033286	0.0215014	0.121602
ADHD	State 11	Weighted median	27	0.0151575	0.0298071	0.611088
ADHD	State 9	Weighted median	27	0.013621	0.0290521	0.639179
ADHD	State 9	MR-PRESSO	27	0.00646452	0.0221691	0.772742
ADHD	State 9	Inverse variance weighted	27	0.00526133	0.0235261	0.823039
ADHD	State 9	MR Egger	27	-0.0121222	0.130451	0.926704
ADHD	State 11	MR Egger	27	0.010575	0.119178	0.930002
ALS	State 6	MR Egger	11	-0.0601338	0.0624107	0.36046
ALS	State 6	Inverse variance weighted	11	-0.0105271	0.0211373	0.61846
ALS	State 6	MR-PRESSO	11	-0.0105271	0.0211373	0.62923
ALS	State 6	Weighted median	11	-0.007296	0.0265819	0.783721
Anxiety	State 4	MR-PRESSO	32	0.186486	0.0641082	0.00644425
Anxiety	State 4	Inverse variance weighted	32	0.195635	0.0752764	0.00935258
Anxiety	State 2	MR-PRESSO	32	-0.214399	0.0790244	0.0105098
Anxiety	State 2	Inverse variance weighted	32	-0.212289	0.088765	0.0167757
Anxiety	State 9	MR-PRESSO	32	-0.195397	0.0877426	0.0328891
Anxiety	State 2	Weighted median	32	-0.265268	0.124596	0.033253
Anxiety	State 9	Inverse variance weighted	32	-0.193005	0.0930093	0.0379758
Anxiety	State 5	Weighted median	32	0.217999	0.127765	0.0879616
Anxiety	State 5	MR-PRESSO	32	0.160498	0.0962311	0.104812
Anxiety	State 5	Inverse variance weighted	32	0.140117	0.100495	0.163237
Anxiety	State 9	Weighted median	32	-0.164204	0.12408	0.185713
Anxiety	State 4	Weighted median	32	0.126605	0.102302	0.215877
Anxiety	State 8	Weighted median	32	0.141482	0.123332	0.251313
Anxiety	State 2	MR Egger	32	-0.562315	0.706262	0.43218
Anxiety	State 9	MR Egger	32	-0.594069	0.748635	0.433697
Anxiety	State 5	MR Egger	32	0.545037	0.809387	0.505852
Anxiety	State 4	MR Egger	32	0.248367	0.598939	0.681328
Anxiety	State 8	MR Egger	32	0.0894446	0.760904	0.907207
Anxiety	State 8	Inverse variance weighted	32	-0.0025228	0.0941007	0.978611
Anxiety	State 8	MR-PRESSO	32	-0.0007976	0.088824	0.99289
ASD	State 2	MR Egger	8	-0.330056	0.214376	0.174582
ASD	State 1	MR Egger	8	0.242591	0.189401	0.24753
ASD	State 1	Weighted median	8	-0.0328044	0.0416648	0.431083
ASD	State 1	Inverse variance weighted	8	-0.0261578	0.0333784	0.433231
ASD	State 1	MR-PRESSO	8	-0.0261578	0.0333784	0.458922
ASD	State 2	Inverse variance weighted	8	0.00954787	0.0389552	0.80638
ASD	State 2	MR-PRESSO	8	0.00954787	0.0389552	0.81341
ASD	State 2	Weighted median	8	0.00951298	0.0427707	0.823988
Bipolar	State 12	MR-PRESSO	78	0.0371465	0.0173361	0.0351746
Bipolar	State 12	Inverse variance weighted	78	0.0356819	0.0179249	0.0465211
Bipolar	State 4	MR-PRESSO outlier-corrected	78	0.0207977	0.0143675	0.1517
Bipolar	State 4	MR-PRESSO	78	0.0157812	0.0148537	0.291231
Bipolar	State 4	Inverse variance weighted	78	0.0135461	0.0151224	0.370381
Bipolar	State 4	MR Egger	78	0.0565701	0.0764439	0.461568
Bipolar	State 12	Weighted median	78	0.0127253	0.0221303	0.565281
Bipolar	State 4	Weighted median	78	0.0107749	0.0197373	0.585126
Bipolar	State 12	MR Egger	78	0.0344843	0.0908067	0.705187
Cigarettes daily	State 2	MR Egger	80	0.182755	0.0590191	0.00272018
Cigarettes daily	State 2	Inverse variance weighted	80	0.0967681	0.0327621	0.00314026
Cigarettes daily	State 2	MR-PRESSO	80	0.0874563	0.0318865	0.00744569
Cigarettes daily	State 2	Weighted median	80	0.134005	0.0551908	0.0151813
Cigarettes daily	State 5	MR Egger	80	-0.141527	0.0630929	0.0277245
Cigarettes daily	State 5	Inverse variance weighted	80	-0.0452173	0.0350875	0.197501
Cigarettes daily	State 5	Weighted median	80	-0.0597901	0.0512402	0.243267
Cigarettes daily	State 5	MR-PRESSO	80	-0.0298688	0.0351022	0.397238
DLB	State 1	Weighted median	8	-0.035083	0.00975578	0.00032299
DLB	State 2	MR-PRESSO	8	-0.0138718	0.00326544	0.0038022
DLB	State 1	Inverse variance weighted	8	-0.030392	0.0114605	0.0080045
DLB	State 1	MR Egger	8	-0.0620076	0.021218	0.0265482
DLB	State 1	MR-PRESSO	8	-0.030392	0.0114605	0.0328519
DLB	State 9	MR Egger	8	0.0352923	0.0142276	0.0477691
DLB	State 2	Inverse variance weighted	8	-0.0138718	0.00701193	0.0478932
DLB	State 9	MR-PRESSO	8	0.0122929	0.00578366	0.0711465
DLB	State 9	Inverse variance weighted	8	0.0122929	0.00682181	0.0715457
DLB	State 2	Weighted median	8	-0.0136502	0.00882373	0.121865
DLB	State 9	Weighted median	8	0.00964423	0.00910208	0.289343
DLB	State 8	MR Egger	8	-0.0150742	0.0173923	0.419404
DLB	State 8	Weighted median	8	-0.0074908	0.00932924	0.422009
DLB	State 8	Inverse variance weighted	8	-0.0058614	0.0079516	0.461041
DLB	State 8	MR-PRESSO	8	-0.0058614	0.0079516	0.485009
DLB	State 2	MR Egger	8	-0.0104921	0.0146241	0.500058
DLB	State 12	Inverse variance weighted	8	-0.0027359	0.007618	0.719496
DLB	State 12	MR-PRESSO	8	-0.0027359	0.007618	0.730085
DLB	State 12	Weighted median	8	-0.0017808	0.00856667	0.835322
DLB	State 12	MR Egger	8	0.00050984	0.0170945	0.977174
Drink weekly	State 9	Weighted median	134	-0.126313	0.0699568	0.0709837
Drink weekly	State 12	Inverse variance weighted	134	0.0753143	0.0476179	0.113732
Drink weekly	State 12	MR-PRESSO	134	0.0636188	0.0483577	0.190526
Drink weekly	State 9	MR Egger	134	-0.210388	0.163373	0.200077
Drink weekly	State 9	MR-PRESSO	134	-0.0664436	0.0521904	0.205155
Drink weekly	State 9	Inverse variance weighted	134	-0.0575539	0.0527816	0.27553
Drink weekly	State 3	Weighted median	134	-0.0441202	0.0700621	0.528871
Drink weekly	State 12	Weighted median	134	0.0408493	0.0668171	0.540961
Drink weekly	State 3	MR-PRESSO	134	0.0274078	0.0504589	0.587902
Drink weekly	State 3	Inverse variance weighted	134	0.0253365	0.0512906	0.621321
Drink weekly	State 3	MR Egger	134	0.0667227	0.159299	0.676004
Drink weekly	State 12	MR Egger	134	0.0342804	0.147886	0.81705
Educational attainment	State 5	MR-PRESSO outlier-corrected	881	-0.187458	0.0186584	1.38e-22
Educational attainment	State 5	Inverse variance weighted	881	-0.186991	0.0195081	9.22e-22
Educational attainment	State 5	MR-PRESSO	881	-0.185591	0.0191536	3.4e-21
Educational attainment	State 5	Weighted median	881	-0.206678	0.027375	4.36e-14
Educational attainment	State 12	Inverse variance weighted	881	0.120403	0.0193222	4.62e-10
Educational attainment	State 12	MR-PRESSO outlier-corrected	881	0.117223	0.018711	5.76e-10
Educational attainment	State 12	MR-PRESSO	881	0.117139	0.0190065	1.07e-09
Educational attainment	State 8	MR-PRESSO outlier-corrected	881	-0.104971	0.0184572	1.74e-08
Educational attainment	State 8	MR-PRESSO	881	-0.0976795	0.0188318	2.64e-07
Educational attainment	State 12	Weighted median	881	0.137643	0.0272516	4.4e-07
Educational attainment	State 8	Inverse variance weighted	881	-0.0944821	0.0190273	6.85e-07
Educational attainment	State 3	MR-PRESSO outlier-corrected	881	-0.0872688	0.0188511	4.2e-06
Educational attainment	State 3	MR-PRESSO	881	-0.0852392	0.0189537	7.78e-06
Educational attainment	State 3	Inverse variance weighted	881	-0.0854285	0.019337	9.97e-06
Educational attainment	State 9	Inverse variance weighted	881	0.0777689	0.0196238	7.4e-05
Educational attainment	State 9	MR-PRESSO	881	0.0750168	0.0193766	0.00011591
Educational attainment	State 9	MR-PRESSO outlier-corrected	881	0.067226	0.0188503	0.00038105
Educational attainment	State 2	MR-PRESSO outlier-corrected	881	0.0686487	0.0196067	0.00048569
Educational attainment	State 8	Weighted median	881	-0.0942693	0.0280411	0.0007743
Educational attainment	State 2	MR-PRESSO	881	0.0653152	0.0199071	0.0010738
Educational attainment	State 2	Inverse variance weighted	881	0.0645715	0.0201415	0.00134642
Educational attainment	State 4	MR Egger	881	0.200936	0.0626317	0.00138396
Educational attainment	State 5	MR Egger	881	-0.240499	0.0768436	0.00180748
Educational attainment	State 7	MR-PRESSO outlier-corrected	881	-0.0591627	0.0190304	0.00193709
Educational attainment	State 7	MR-PRESSO	881	-0.0559214	0.0196286	0.0044851
Educational attainment	State 9	Weighted median	881	0.0747969	0.0267163	0.00511549
Educational attainment	State 1	MR Egger	881	-0.223846	0.0799782	0.00524096
Educational attainment	State 7	Inverse variance weighted	881	-0.0544783	0.01993	0.00626685
Educational attainment	State 4	MR-PRESSO	881	0.0420425	0.015675	0.00744843
Educational attainment	State 4	Inverse variance weighted	881	0.0423885	0.0159573	0.00789875
Educational attainment	State 1	MR-PRESSO outlier-corrected	881	-0.0516966	0.0198213	0.00925399
Educational attainment	State 4	Weighted median	881	0.0567532	0.0225691	0.0119154
Educational attainment	State 1	Weighted median	881	-0.068682	0.027763	0.0133657
Educational attainment	State 8	MR Egger	881	-0.18338	0.0749074	0.0145564
Educational attainment	State 3	Weighted median	881	-0.0657	0.0276369	0.0174422
Educational attainment	State 7	Weighted median	881	-0.0656811	0.0278783	0.0184732
Educational attainment	State 1	Inverse variance weighted	881	-0.0471398	0.0203581	0.0205838
Educational attainment	State 1	MR-PRESSO	881	-0.0443394	0.0201997	0.0284119
Educational attainment	State 7	MR Egger	881	-0.168101	0.0784285	0.032358
Educational attainment	State 2	Weighted median	881	0.0592072	0.0278299	0.0333811
Educational attainment	State 9	MR Egger	881	0.159294	0.0772695	0.0395453
Educational attainment	State 3	MR Egger	881	-0.144156	0.0761644	0.0587276
Educational attainment	State 6	MR Egger	881	0.109802	0.0738123	0.137219
Educational attainment	State 6	Weighted median	881	0.0299194	0.0273525	0.274024
Educational attainment	State 6	MR-PRESSO	881	0.0139259	0.0183314	0.447646
Educational attainment	State 6	Inverse variance weighted	881	0.0140894	0.0187523	0.452445
Educational attainment	State 6	MR-PRESSO outlier-corrected	881	0.0109623	0.0182305	0.547779
Educational attainment	State 12	MR Egger	881	0.0439827	0.0760868	0.563372
Educational attainment	State 2	MR Egger	881	0.0226182	0.0793482	0.775673
Extraversion	State 11	MR Egger	13	-0.560392	0.274987	0.0663451
Extraversion	State 8	MR Egger	13	0.563181	0.276787	0.066709
Extraversion	State 1	MR Egger	13	0.670451	0.38803	0.11195
Extraversion	State 7	Inverse variance weighted	13	-0.137085	0.0934213	0.142271
Extraversion	State 7	MR-PRESSO	13	-0.137085	0.0934213	0.167986
Extraversion	State 9	Inverse variance weighted	13	0.0968212	0.0706045	0.170276
Extraversion	State 7	MR Egger	13	0.5457	0.382773	0.181725
Extraversion	State 9	MR-PRESSO	13	0.0968212	0.0706045	0.195375
Extraversion	State 5	MR Egger	13	0.376882	0.300896	0.236351
Extraversion	State 3	MR Egger	13	0.411401	0.339154	0.250529
Extraversion	State 5	Weighted median	13	-0.0935469	0.0867056	0.280631
Extraversion	State 2	Inverse variance weighted	13	0.0713959	0.0704064	0.310557
Extraversion	State 11	Weighted median	13	-0.0787642	0.0799707	0.324666
Extraversion	State 2	MR-PRESSO	13	0.0713959	0.0704064	0.330567
Extraversion	State 3	Weighted median	13	0.0870099	0.0899369	0.333316
Extraversion	State 9	Weighted median	13	0.0720532	0.0833866	0.38754
Extraversion	State 2	MR Egger	13	-0.277231	0.311324	0.392264
Extraversion	State 7	Weighted median	13	-0.0776726	0.100881	0.441335
Extraversion	State 11	MR-PRESSO	13	-0.0396419	0.0543638	0.479872
Extraversion	State 9	MR Egger	13	-0.215832	0.315929	0.508636
Extraversion	State 11	Inverse variance weighted	13	-0.0396419	0.0613764	0.518356
Extraversion	State 1	Weighted median	13	0.0557758	0.0926022	0.546964
Extraversion	State 5	Inverse variance weighted	13	-0.0407002	0.0699739	0.560803
Extraversion	State 5	MR-PRESSO	13	-0.0407002	0.0699739	0.571568
Extraversion	State 8	Weighted median	13	-0.0412179	0.08197	0.615076
Extraversion	State 8	Inverse variance weighted	13	-0.0193181	0.0617781	0.754508
Extraversion	State 8	MR-PRESSO	13	-0.0193181	0.0608006	0.756152
Extraversion	State 3	Inverse variance weighted	13	-0.0168978	0.0778085	0.828074
Extraversion	State 3	MR-PRESSO	13	-0.0168978	0.0778085	0.831723
Extraversion	State 2	Weighted median	13	-0.002367	0.0836115	0.977415
Extraversion	State 1	Inverse variance weighted	13	-0.0020058	0.094082	0.98299
Extraversion	State 1	MR-PRESSO	13	-0.0020058	0.094082	0.983341
Fluid intelligence	State 5	Inverse variance weighted	83	-0.154562	0.0347232	8.54e-06
Fluid intelligence	State 5	MR-PRESSO	83	-0.153393	0.0331121	1.26e-05
Fluid intelligence	State 8	MR-PRESSO outlier-corrected	83	-0.138875	0.0331316	6.69e-05
Fluid intelligence	State 8	MR-PRESSO	83	-0.123679	0.034621	0.00057944
Fluid intelligence	State 8	Inverse variance weighted	83	-0.122495	0.0356478	0.0005898
Fluid intelligence	State 12	Inverse variance weighted	83	0.104618	0.0348167	0.00265726
Fluid intelligence	State 5	Weighted median	83	-0.126516	0.045488	0.00541425
Fluid intelligence	State 12	MR-PRESSO	83	0.096926	0.0348751	0.00667589
Fluid intelligence	State 8	Weighted median	83	-0.115042	0.0451817	0.0108898
Fluid intelligence	State 12	Weighted median	83	0.105579	0.0448766	0.0186406
Fluid intelligence	State 5	MR Egger	83	-0.341694	0.169657	0.047327
Fluid intelligence	State 3	MR-PRESSO	83	-0.0396317	0.0286042	0.169435
Fluid intelligence	State 9	MR-PRESSO	83	0.0429522	0.0342118	0.212666
Fluid intelligence	State 3	Inverse variance weighted	83	-0.0372435	0.0306238	0.223924
Fluid intelligence	State 9	Inverse variance weighted	83	0.041438	0.0342515	0.226349
Fluid intelligence	State 3	Weighted median	83	-0.0516966	0.0454426	0.255278
Fluid intelligence	State 8	MR Egger	83	-0.176645	0.175427	0.316962
Fluid intelligence	State 12	MR Egger	83	-0.119013	0.169553	0.484741
Fluid intelligence	State 9	Weighted median	83	0.0199901	0.0441712	0.650866
Fluid intelligence	State 3	MR Egger	83	-0.0465204	0.149874	0.757057
Fluid intelligence	State 9	MR Egger	83	0.0420289	0.16866	0.803842
Global FA	State 1	MR-PRESSO	13	-0.0402274	0.0517978	0.452418
Global FA	State 1	Inverse variance weighted	13	-0.0402274	0.056621	0.477415
Global FA	State 1	Weighted median	13	0.00384432	0.0791365	0.961255
Global FA	State 1	MR Egger	13	-0.0019965	0.127905	0.987826
Global FI	State 5	MR-PRESSO outlier-corrected	87	-0.207794	0.0763141	0.00781878
Global FI	State 5	Inverse variance weighted	87	-0.192123	0.0803775	0.0168366
Global FI	State 5	MR-PRESSO	87	-0.184071	0.0789417	0.0219986
Global FI	State 5	MR Egger	87	-0.439599	0.247063	0.0787655
Global FI	State 5	Weighted median	87	-0.164191	0.101421	0.105468
Global GMV	State 5	Inverse variance weighted	83	-0.0708934	0.0207169	0.00062161
Global GMV	State 6	MR-PRESSO	83	0.0660732	0.0212818	0.00258768
Global GMV	State 6	Inverse variance weighted	83	0.0659049	0.0218901	0.00260628
Global GMV	State 5	MR-PRESSO	83	-0.0584346	0.0197853	0.00406316
Global GMV	State 6	Weighted median	83	0.0797648	0.0298893	0.00761511
Global GMV	State 8	Inverse variance weighted	83	-0.058144	0.0240532	0.0156358
Global GMV	State 8	MR Egger	83	-0.193956	0.0880214	0.0303983
Global GMV	State 5	MR Egger	83	-0.162771	0.0765343	0.0364828
Global GMV	State 8	MR-PRESSO	83	-0.048601	0.0239309	0.0453913
Global GMV	State 11	MR-PRESSO	83	0.0446843	0.0220442	0.0457933
Global GMV	State 8	Weighted median	83	-0.0628419	0.0328288	0.0555911
Global GMV	State 11	Inverse variance weighted	83	0.0417257	0.0227037	0.0660859
Global GMV	State 5	Weighted median	83	-0.0548323	0.0302417	0.0698105
Global GMV	State 11	Weighted median	83	0.0573444	0.0316316	0.0698499
Global GMV	State 11	MR Egger	83	0.153083	0.0834058	0.0701169
Global GMV	State 6	MR Egger	83	0.14437	0.0808603	0.0779348
Global IC	State 8	MR-PRESSO outlier-corrected	57	-0.0610935	0.0410843	0.142617
Global IC	State 5	MR Egger	57	-0.157923	0.108017	0.149428
Global IC	State 6	MR Egger	57	-0.152454	0.11159	0.177437
Global IC	State 5	MR-PRESSO	57	-0.0490734	0.0362457	0.181109
Global IC	State 5	Inverse variance weighted	57	-0.0438618	0.036249	0.226274
Global IC	State 8	MR-PRESSO	57	-0.0467623	0.0429699	0.281062
Global IC	State 8	Inverse variance weighted	57	-0.0371634	0.0420451	0.376754
Global IC	State 8	MR Egger	57	-0.0981776	0.12641	0.440687
Global IC	State 6	Inverse variance weighted	57	-0.0161292	0.0375892	0.667856
Global IC	State 6	MR-PRESSO	57	-0.0147949	0.0370641	0.691259
Global IC	State 8	Weighted median	57	0.0204409	0.0532342	0.700993
Global IC	State 5	Weighted median	57	-0.0044744	0.050161	0.928923
Global IC	State 6	Weighted median	57	0.00132662	0.0501665	0.978903
Global MC	State 7	MR-PRESSO	79	0.0353585	0.0173693	0.0450913
Global MC	State 7	Inverse variance weighted	79	0.0344925	0.019515	0.0771473
Global MC	State 7	Weighted median	79	0.0374522	0.0293367	0.201731
Global MC	State 7	MR Egger	79	-0.0058275	0.0620925	0.925471
Global OD	State 1	MR Egger	44	0.311939	0.112845	0.00843502
Global OD	State 4	Weighted median	44	0.0537402	0.033286	0.106419
Global OD	State 4	MR-PRESSO outlier-corrected	44	0.0254502	0.0225206	0.264428
Global OD	State 4	MR Egger	44	-0.125869	0.111411	0.264986
Global OD	State 1	Inverse variance weighted	44	0.0299633	0.0384435	0.435737
Global OD	State 1	MR-PRESSO	44	0.0285899	0.0364698	0.437097
Global OD	State 1	Weighted median	44	0.0153978	0.0404353	0.703351
Global OD	State 4	Inverse variance weighted	44	-0.0115027	0.0356444	0.746917
Global OD	State 4	MR-PRESSO	44	-0.0107902	0.0342194	0.753942
Global OD	State 1	MR-PRESSO outlier-corrected	44	0.00207713	0.031937	0.948431
Global SA	State 5	MR-PRESSO	108	-0.065624	0.0187731	0.00068509
Global SA	State 5	Inverse variance weighted	108	-0.0635358	0.0190571	0.00085618
Global SA	State 6	Weighted median	108	0.0686793	0.026429	0.00935951
Global SA	State 8	MR Egger	108	-0.153824	0.0602642	0.0121197
Global SA	State 5	Weighted median	108	-0.0648856	0.026754	0.0152972
Global SA	State 6	Inverse variance weighted	108	0.0440752	0.0185171	0.0173012
Global SA	State 6	MR-PRESSO	108	0.0438631	0.0181475	0.0173077
Global SA	State 8	Inverse variance weighted	108	-0.0440332	0.0189728	0.0202944
Global SA	State 8	MR-PRESSO	108	-0.0390789	0.0192482	0.0447646
Global SA	State 5	MR Egger	108	-0.110597	0.0613841	0.0744321
Global SA	State 6	MR Egger	108	0.071724	0.0597606	0.232741
Global SA	State 8	Weighted median	108	-0.0218492	0.0266439	0.41219
Insomnia	State 12	Inverse variance weighted	15	-0.103868	0.062177	0.0948159
Insomnia	State 3	MR-PRESSO outlier-corrected	15	-0.107712	0.0622499	0.107225
Insomnia	State 12	MR-PRESSO	15	-0.103868	0.062177	0.117011
Insomnia	State 12	MR Egger	15	0.311345	0.200371	0.144222
Insomnia	State 7	Weighted median	15	-0.0867357	0.0704511	0.218268
Insomnia	State 12	Weighted median	15	-0.0800607	0.075273	0.287507
Insomnia	State 3	MR Egger	15	0.258478	0.250885	0.321675
Insomnia	State 3	Inverse variance weighted	15	-0.0704759	0.0714382	0.323874
Insomnia	State 3	MR-PRESSO	15	-0.0704759	0.0714382	0.340617
Insomnia	State 7	MR Egger	15	-0.140365	0.18032	0.450255
Insomnia	State 7	MR-PRESSO	15	-0.0276218	0.045873	0.556711
Insomnia	State 7	Inverse variance weighted	15	-0.0276218	0.0498354	0.579401
Insomnia	State 3	Weighted median	15	-0.0297192	0.0745144	0.690012
MDD	State 2	Inverse variance weighted	309	-0.0536345	0.0196885	0.0064466
MDD	State 2	MR-PRESSO	309	-0.0536345	0.0196885	0.00681472
MDD	State 2	Weighted median	309	-0.0527981	0.0273318	0.053391
MDD	State 4	MR Egger	208	0.0227343	0.0852053	0.789877	101
MDD	State 4	Weighted median	208	-0.004599	0.0248906	0.853411	101
MDD	State 2	MR Egger	309	-0.0089651	0.0945235	0.9245
MDD	State 4	MR-PRESSO	208	0.00059839	0.0111153	0.957119	101
MDD	State 4	Inverse variance weighted	208	0.00059839	0.0189697	0.974835	101
Neuroticism	State 9	MR-PRESSO	192	-0.0890474	0.0334208	0.00835758
Neuroticism	State 2	MR-PRESSO	192	-0.0817742	0.0312092	0.00947996
Neuroticism	State 8	MR-PRESSO	192	0.0850775	0.0334397	0.0117274
Neuroticism	State 9	MR-PRESSO outlier-corrected	192	-0.0833342	0.0329681	0.012278
Neuroticism	State 2	Inverse variance weighted	192	-0.0763292	0.0312786	0.014675
Neuroticism	State 9	Inverse variance weighted	192	-0.0772807	0.0331208	0.0196326
Neuroticism	State 8	Inverse variance weighted	192	0.0775172	0.0336001	0.0210519
Neuroticism	State 9	MR Egger	192	-0.194781	0.127517	0.128302
Neuroticism	State 9	Weighted median	192	-0.0633102	0.0468702	0.176773
Neuroticism	State 8	Weighted median	192	0.0639942	0.0483861	0.185977
Neuroticism	State 8	MR Egger	192	-0.157079	0.128468	0.222955
Neuroticism	State 2	Weighted median	192	-0.0506486	0.0490745	0.302037
Neuroticism	State 11	MR-PRESSO	192	0.0314722	0.0338114	0.3531
Neuroticism	State 11	MR Egger	192	-0.112907	0.130169	0.386823
Neuroticism	State 11	MR-PRESSO outlier-corrected	192	0.02601	0.0333146	0.435908
Neuroticism	State 11	Inverse variance weighted	192	0.023028	0.0338327	0.496096
Neuroticism	State 2	MR Egger	192	-0.0819547	0.120711	0.498008
Neuroticism	State 11	Weighted median	192	0.00475936	0.0477457	0.920597
Openness	State 5	Weighted median	6	-0.207864	0.0980431	0.033995
Openness	State 9	MR Egger	6	1.28017	0.419414	0.0379435
Openness	State 5	Inverse variance weighted	6	-0.174115	0.0843515	0.0390026
Openness	State 2	MR Egger	6	1.13614	0.431102	0.0578559
Openness	State 5	MR Egger	6	-1.08699	0.431671	0.0654891
Openness	State 5	MR-PRESSO	6	-0.174115	0.0843515	0.0939348
Openness	State 2	Inverse variance weighted	6	0.135045	0.0819188	0.0992457
Openness	State 2	MR-PRESSO	6	0.135045	0.0819188	0.160161
Openness	State 9	Inverse variance weighted	6	0.111856	0.106062	0.291592
Openness	State 9	MR-PRESSO	6	0.111856	0.106062	0.339864
Openness	State 9	Weighted median	6	0.0736537	0.11147	0.508772
Openness	State 2	Weighted median	6	0.0339596	0.0987906	0.731032
PD	State 11	Weighted median	27	-0.0383402	0.0141575	0.00676669
PD	State 6	Inverse variance weighted	27	-0.0236811	0.0089732	0.00831283
PD	State 6	MR-PRESSO	27	-0.0236811	0.00836188	0.00881287
PD	State 11	Inverse variance weighted	27	-0.0244399	0.0100371	0.014894
PD	State 11	MR-PRESSO	27	-0.0244399	0.0100371	0.0220619
PD	State 11	MR Egger	27	-0.048499	0.0295245	0.112971
PD	State 6	Weighted median	27	-0.0193412	0.0126337	0.125789
PD	State 6	MR Egger	27	-0.0151799	0.0262687	0.56852
PTSD	State 4	Inverse variance weighted	85	0.310948	0.0999625	0.00186682
PTSD	State 4	MR-PRESSO	85	0.270895	0.0963618	0.00608328
PTSD	State 4	Weighted median	85	0.185897	0.12415	0.134301
PTSD	State 8	MR Egger	85	-1.16559	0.811459	0.154642
PTSD	State 4	MR Egger	85	-0.969212	0.781074	0.21815
PTSD	State 11	Inverse variance weighted	85	0.136795	0.112204	0.222783
PTSD	State 11	MR-PRESSO	85	0.128609	0.107382	0.234259
PTSD	State 8	Weighted median	85	-0.156807	0.144629	0.278277
PTSD	State 11	Weighted median	85	0.16168	0.151283	0.285192
PTSD	State 2	Weighted median	85	0.109936	0.1364	0.420251
PTSD	State 8	MR-PRESSO	85	0.0749759	0.0986146	0.449112
PTSD	State 8	Inverse variance weighted	85	0.0754266	0.103637	0.466739
PTSD	State 2	MR Egger	85	0.484589	0.811715	0.552136
PTSD	State 2	MR-PRESSO	85	-0.0553932	0.0968426	0.568786
PTSD	State 2	Inverse variance weighted	85	-0.056918	0.102495	0.578671
PTSD	State 11	MR Egger	85	0.376897	0.890634	0.673259
Reaction time	State 4	MR-PRESSO	99	0.0499528	0.0398505	0.212887
Reaction time	State 4	Inverse variance weighted	99	0.0455728	0.0418597	0.276285
Reaction time	State 4	MR Egger	99	-0.0685576	0.220307	0.756323
Reaction time	State 4	Weighted median	99	0.0151738	0.061315	0.804542
Schizophrenia	State 8	Weighted median	236	0.0502472	0.00999207	4.94e-07
Schizophrenia	State 8	MR-PRESSO outlier-corrected	236	0.0349398	0.00704553	1.33e-06
Schizophrenia	State 9	MR-PRESSO outlier-corrected	236	-0.0360966	0.00743588	2.16e-06
Schizophrenia	State 9	Inverse variance weighted	236	-0.0350591	0.00773571	5.84e-06
Schizophrenia	State 8	MR-PRESSO	236	0.0328893	0.0071592	6.96e-06
Schizophrenia	State 9	MR-PRESSO	236	-0.0342709	0.00756018	9.1e-06
Schizophrenia	State 8	Inverse variance weighted	236	0.0313523	0.00728545	1.68e-05
Schizophrenia	State 2	Inverse variance weighted	236	-0.0331832	0.00805661	3.81e-05
Schizophrenia	State 2	MR-PRESSO	236	-0.0314652	0.00786685	8.4e-05
Schizophrenia	State 4	MR-PRESSO	236	0.019097	0.00606918	0.00185648
Schizophrenia	State 4	Inverse variance weighted	236	0.0189077	0.00620565	0.00231254
Schizophrenia	State 4	Weighted median	236	0.0241937	0.00906518	0.00761101
Schizophrenia	State 9	Weighted median	236	-0.0221244	0.010772	0.0399882
Schizophrenia	State 8	MR Egger	236	0.0411925	0.024156	0.0894713
Schizophrenia	State 2	Weighted median	236	-0.0175905	0.0110465	0.111294
Schizophrenia	State 1	Inverse variance weighted	236	0.009655	0.0076866	0.209086
Schizophrenia	State 1	MR-PRESSO	236	0.00781366	0.00768286	0.310145
Schizophrenia	State 4	MR Egger	236	0.0101263	0.020575	0.623064
Schizophrenia	State 9	MR Egger	236	-0.0024746	0.0255614	0.92296
Schizophrenia	State 1	Weighted median	236	0.00059422	0.0109449	0.956702
Schizophrenia	State 1	MR Egger	236	-0.0012549	0.0254851	0.960769
Schizophrenia	State 2	MR Egger	236	0.00111373	0.0266196	0.966663
Sleep duration	State 2	MR Egger	83	-2.461	0.410924	5.54e-08
Sleep duration	State 8	MR Egger	83	1.62961	0.308107	1.02e-06
Sleep duration	State 7	MR Egger	83	1.48485	0.296574	3.17e-06
Sleep duration	State 9	MR Egger	83	-1.40383	0.348349	0.00012523
Sleep duration	State 2	Inverse variance weighted	83	-0.437705	0.114618	0.00013409
Sleep duration	State 2	MR-PRESSO	83	-0.440456	0.111772	0.00016613
Sleep duration	State 11	Inverse variance weighted	83	0.23223	0.0667492	0.00050303
Sleep duration	State 8	MR-PRESSO	83	0.292682	0.081046	0.00051444
Sleep duration	State 8	Inverse variance weighted	83	0.287985	0.0836482	0.00057569
Sleep duration	State 11	MR-PRESSO	83	0.230605	0.0654702	0.00069094
Sleep duration	State 2	MR-PRESSO outlier-corrected	83	-0.273282	0.0812374	0.00116465
Sleep duration	State 2	Weighted median	83	-0.321177	0.105048	0.00223243
Sleep duration	State 6	MR Egger	83	0.833252	0.280635	0.00392687
Sleep duration	State 4	MR Egger	83	0.83522	0.284787	0.00436676
Sleep duration	State 11	Weighted median	83	0.265345	0.0943897	0.00493624
Sleep duration	State 8	Weighted median	83	0.277502	0.101961	0.00649573
Sleep duration	State 8	MR-PRESSO outlier-corrected	83	0.206477	0.0756382	0.00771891
Sleep duration	State 6	Inverse variance weighted	83	0.186489	0.0705155	0.0081775
Sleep duration	State 7	MR-PRESSO	83	0.199462	0.0800736	0.0146834
Sleep duration	State 4	Inverse variance weighted	83	0.174379	0.0715871	0.0148549
Sleep duration	State 9	MR-PRESSO	83	-0.222678	0.0910811	0.0165571
Sleep duration	State 6	MR-PRESSO	83	0.170607	0.0722975	0.0205763
Sleep duration	State 9	Inverse variance weighted	83	-0.201644	0.0910008	0.0267018
Sleep duration	State 9	Weighted median	83	-0.21851	0.0990636	0.0274013
Sleep duration	State 7	Inverse variance weighted	83	0.172908	0.0807738	0.0323026
Sleep duration	State 6	Weighted median	83	0.194067	0.0976069	0.0467836
Sleep duration	State 4	MR-PRESSO	83	0.145357	0.0727366	0.0488689
Sleep duration	State 11	MR Egger	83	0.458586	0.273535	0.0974921
Sleep duration	State 4	Weighted median	83	0.130678	0.0827779	0.114413
Sleep duration	State 9	MR-PRESSO outlier-corrected	83	-0.122468	0.0787604	0.12381
Sleep duration	State 7	Weighted median	83	0.146913	0.101096	0.146166
Sleep duration	State 7	MR-PRESSO outlier-corrected	83	0.0997751	0.071317	0.165484
Sleep duration	State 4	MR-PRESSO outlier-corrected	83	0.0686793	0.0616696	0.268638
State 1	Global FA	Inverse variance weighted	40	-0.0894409	0.0321268	0.00536943
State 1	Global FA	MR-PRESSO	40	-0.0894409	0.0321268	0.0082394
State 1	Global FA	MR-PRESSO outlier-corrected	40	-0.0678557	0.0267947	0.0155798
State 1	Global OD	Weighted median	40	0.0795825	0.0403778	0.0487298
State 1	Educational attainment	Inverse variance weighted	28	-0.0304411	0.0162279	0.0606762
State 1	Global OD	Inverse variance weighted	40	0.0884388	0.0474385	0.062282
State 1	Global OD	MR-PRESSO	40	0.0884388	0.0474385	0.0698216
State 1	Educational attainment	MR-PRESSO	28	-0.0304411	0.0162279	0.0715275
State 1	Global FA	Weighted median	40	-0.0681703	0.038288	0.0750005
State 1	Global OD	MR-PRESSO outlier-corrected	40	0.0415301	0.0246045	0.0996207
State 1	Schizophrenia	MR Egger	15	-0.457011	0.341389	0.203616
State 1	ASD	Inverse variance weighted	15	-0.170406	0.134082	0.203761
State 1	BMI	Inverse variance weighted	15	0.0658667	0.0523485	0.208307
State 1	ASD	MR-PRESSO	15	-0.170406	0.134082	0.224473
State 1	BMI	MR-PRESSO	15	0.0658667	0.0523485	0.228888
State 1	Global FA	MR Egger	40	-0.0536939	0.0452542	0.242792
State 1	Schizophrenia	Inverse variance weighted	15	-0.11664	0.10055	0.246038
State 1	ASD	Weighted median	15	-0.188461	0.167626	0.260888
State 1	Schizophrenia	MR-PRESSO	15	-0.11664	0.10055	0.265439
State 1	Schizophrenia	Weighted median	15	-0.10576	0.115833	0.361224
State 1	Educational attainment	Weighted median	28	-0.0163312	0.0183266	0.372863
State 1	Global OD	MR Egger	40	0.04812	0.0672799	0.478845
State 1	BMI	MR Egger	15	0.084412	0.151085	0.585857
State 1	DLB	MR Egger	15	-0.381731	0.734352	0.611926
State 1	Extraversion	Weighted median	10	0.0280059	0.0686962	0.68351
State 1	BMI	Weighted median	15	0.0103428	0.0306154	0.73549
State 1	Extraversion	MR Egger	10	-0.108599	0.353361	0.766439
State 1	Educational attainment	MR Egger	28	0.00770535	0.0258528	0.768036
State 1	BMI	MR-PRESSO outlier-corrected	15	-0.004822	0.0224806	0.83447
State 1	Extraversion	Inverse variance weighted	10	0.00509894	0.0650497	0.937522
State 1	Extraversion	MR-PRESSO	10	0.00509894	0.0650497	0.939237
State 1	DLB	Inverse variance weighted	15	-0.023104	0.32945	0.944091
State 1	DLB	MR-PRESSO	15	-0.023104	0.32945	0.945083
State 1	DLB	Weighted median	15	0.0178593	0.456644	0.968803
State 1	ASD	MR Egger	15	0.0012924	0.479651	0.997891
State 10	Townsend deprivation	Weighted median	12	-0.0297603	0.0309366	0.336061
State 10	Townsend deprivation	MR Egger	12	0.0369647	0.0472919	0.452542
State 10	Townsend deprivation	Inverse variance weighted	12	-0.0157192	0.0243388	0.518376
State 10	Townsend deprivation	MR-PRESSO	12	-0.0157192	0.0243388	0.531618
State 11	Global GMV	Inverse variance weighted	47	0.0514471	0.0238885	0.0312689
State 11	Global GMV	MR-PRESSO	47	0.0514471	0.0233929	0.0329247
State 11	ADHD	Inverse variance weighted	9	0.214048	0.105502	0.0424735
State 11	ADHD	MR-PRESSO	9	0.214048	0.0907685	0.0460893
State 11	Neuroticism	MR Egger	27	-0.0563919	0.0311375	0.0821653
State 11	PTSD	MR Egger	10	-0.034333	0.0186571	0.103012
State 11	ADHD	Weighted median	9	0.23956	0.148918	0.107687
State 11	PTSD	Weighted median	10	-0.0140274	0.00892901	0.116184
State 11	Stroke	Weighted median	11	-0.13381	0.0919606	0.145648
State 11	Numeric memory	Inverse variance weighted	9	-0.0868728	0.0647676	0.179823
State 11	Stroke	MR-PRESSO	11	-0.0791409	0.0563506	0.190478
State 11	Global GMV	Weighted median	47	0.0433466	0.0348917	0.214118
State 11	Global GMV	MR Egger	47	0.038081	0.0303396	0.2159
State 11	Numeric memory	MR-PRESSO	9	-0.0868728	0.0647676	0.216653
State 11	Sleep duration	MR Egger	9	0.0522371	0.0411523	0.244885
State 11	Stroke	Inverse variance weighted	11	-0.0791409	0.0697474	0.25651
State 11	PD	Inverse variance weighted	21	-0.190461	0.184933	0.303062
State 11	PTSD	Inverse variance weighted	10	-0.0096317	0.00936693	0.303824
State 11	Neuroticism	Inverse variance weighted	27	0.0233004	0.0227446	0.305628
State 11	Neuroticism	MR-PRESSO	27	0.0233004	0.0227446	0.315065
State 11	PD	MR-PRESSO	21	-0.190461	0.184933	0.315357
State 11	Extraversion	MR Egger	5	0.215703	0.183837	0.32534
State 11	PTSD	MR-PRESSO	10	-0.0096317	0.00936693	0.330665
State 11	PD	MR Egger	21	0.302917	0.307347	0.336722
State 11	Numeric memory	MR Egger	9	0.119467	0.120767	0.3555
State 11	PD	Weighted median	21	-0.241816	0.263492	0.358757
State 11	ADHD	MR Egger	9	0.221696	0.292847	0.473734
State 11	Symbol digit substitution	Weighted median	9	0.0392237	0.0597752	0.511704
State 11	Numeric memory	Weighted median	9	-0.0489391	0.0795948	0.538652
State 11	Extraversion	Inverse variance weighted	5	-0.0381205	0.0769205	0.620188
State 11	Extraversion	MR-PRESSO	5	-0.0381205	0.0769205	0.64618
State 11	Stroke	MR Egger	11	-0.058495	0.165656	0.732134
State 11	Symbol digit substitution	MR Egger	9	0.0403059	0.119558	0.745907
State 11	Neuroticism	Weighted median	27	0.00898745	0.029776	0.762778
State 11	Sleep duration	Weighted median	9	-0.0038914	0.0262661	0.882221
State 11	Sleep duration	Inverse variance weighted	9	-0.002541	0.0204979	0.901344
State 11	Sleep duration	MR-PRESSO	9	-0.002541	0.0204979	0.904402
State 11	Extraversion	Weighted median	5	0.00326298	0.0897358	0.970994
State 11	Symbol digit substitution	Inverse variance weighted	9	0.00083266	0.0523652	0.987313
State 11	Symbol digit substitution	MR-PRESSO	9	0.00083266	0.0523652	0.987703
State 12	Educational attainment	Inverse variance weighted	34	0.0285046	0.0123897	0.0214104
State 12	Educational attainment	MR-PRESSO	34	0.0285046	0.0123897	0.0278676
State 12	Townsend deprivation	Inverse variance weighted	13	-0.0636384	0.0336779	0.0588087
State 12	Drink weekly	Inverse variance weighted	28	0.01482	0.00836587	0.0764812
State 12	Townsend deprivation	MR-PRESSO	13	-0.0636384	0.0336779	0.0832041
State 12	Drink weekly	MR-PRESSO	28	0.01482	0.00836587	0.0877695
State 12	Educational attainment	MR-PRESSO outlier-corrected	34	0.0167799	0.0095464	0.0886677
State 12	Educational attainment	Weighted median	34	0.0223001	0.0145816	0.126182
State 12	Townsend deprivation	MR-PRESSO outlier-corrected	13	-0.0366248	0.0228461	0.137214
State 12	Insomnia	Inverse variance weighted	22	-0.0518973	0.0396651	0.190741
State 12	Insomnia	MR-PRESSO	22	-0.0518973	0.0396651	0.204881
State 12	Drink weekly	Weighted median	28	0.0122626	0.0114485	0.284119
State 12	Insomnia	MR Egger	22	0.0584243	0.0564788	0.313274
State 12	Bipolar	MR Egger	11	-0.252644	0.239244	0.318485
State 12	Fluid intelligence	Inverse variance weighted	13	0.0367084	0.0391379	0.348282
State 12	Fluid intelligence	MR-PRESSO	13	0.0367084	0.0391379	0.366777
State 12	Fluid intelligence	Weighted median	13	0.0385733	0.0450633	0.392009
State 12	Townsend deprivation	Weighted median	13	-0.0219599	0.0280232	0.433256
State 12	Drink weekly	MR Egger	28	0.00657601	0.00986757	0.511009
State 12	Townsend deprivation	MR Egger	13	0.0294048	0.0653695	0.661572
State 12	Bipolar	Inverse variance weighted	11	-0.0375448	0.0981262	0.702003
State 12	Bipolar	MR-PRESSO	11	-0.0375448	0.0981262	0.71001
State 12	DLB	MR Egger	14	-0.269056	0.775134	0.734521
State 12	Educational attainment	MR Egger	34	0.00522882	0.0157177	0.741553
State 12	DLB	Weighted median	14	-0.111734	0.444755	0.801639
State 12	Insomnia	Weighted median	22	-0.0120698	0.051461	0.814564
State 12	Fluid intelligence	MR Egger	13	0.0179056	0.0843419	0.835757
State 12	DLB	Inverse variance weighted	14	0.0240266	0.364717	0.947475
State 12	DLB	MR-PRESSO	14	0.0240266	0.364717	0.948478
State 12	Bipolar	Weighted median	11	0.00018784	0.115765	0.998705
State 2	Sleep duration	Inverse variance weighted	16	-0.135936	0.0373472	0.00027285
State 2	Sleep duration	MR-PRESSO	16	-0.135936	0.0373472	0.00241993
State 2	Sleep duration	MR-PRESSO outlier-corrected	16	-0.0828416	0.0264731	0.00959007
State 2	Sleep duration	MR Egger	16	-0.188281	0.0802514	0.0342139
State 2	Extraversion	Inverse variance weighted	11	0.112026	0.0571243	0.0498677
State 2	Sleep duration	Weighted median	16	-0.0466866	0.0240752	0.052477
State 2	Extraversion	MR-PRESSO	11	0.112026	0.0571243	0.0782936
State 2	ASD	Weighted median	15	-0.225589	0.143638	0.116291
State 2	Extraversion	Weighted median	11	0.107006	0.0716974	0.135578
State 2	Educational attainment	Inverse variance weighted	52	0.0116271	0.00792301	0.142238
State 2	Educational attainment	MR-PRESSO	52	0.0116271	0.00792301	0.148378
State 2	Stroke	Inverse variance weighted	14	-0.0682164	0.0518902	0.188635
State 2	DLB	Inverse variance weighted	16	-0.37684	0.289008	0.192265
State 2	Stroke	MR-PRESSO	14	-0.0682164	0.0496392	0.192595
State 2	DLB	MR-PRESSO	16	-0.37684	0.289008	0.211921
State 2	Stroke	Weighted median	14	-0.0891414	0.07491	0.234054
State 2	ASD	Inverse variance weighted	15	-0.146629	0.123754	0.236079
State 2	PTSD	MR Egger	13	0.0162662	0.0130489	0.238452
State 2	Cigarettes daily	Weighted median	50	0.0168339	0.014368	0.241347
State 2	ASD	MR-PRESSO	15	-0.146629	0.123754	0.255803
State 2	Panic	MR-PRESSO	17	0.317122	0.275647	0.266857
State 2	Panic	Inverse variance weighted	17	0.317122	0.286634	0.268568
State 2	Neuroticism	Inverse variance weighted	58	-0.0111647	0.0115614	0.334198
State 2	Neuroticism	MR-PRESSO	58	-0.0111647	0.0115614	0.338277
State 2	Openness	Weighted median	52	0.0347263	0.0372241	0.350872
State 2	DLB	MR Egger	16	-0.491512	0.540982	0.37896
State 2	Cigarettes daily	Inverse variance weighted	50	0.00885692	0.0102794	0.388899
State 2	Cigarettes daily	MR-PRESSO	50	0.00885692	0.0102794	0.393096
State 2	Schizophrenia	MR Egger	14	0.0966318	0.142346	0.510113
State 2	Schizophrenia	Weighted median	14	-0.0612703	0.0953572	0.520527
State 2	Neuroticism	Weighted median	58	-0.0094663	0.0158843	0.551208
State 2	MDD	MR Egger	13	0.0288887	0.0503245	0.577485
State 2	DLB	Weighted median	16	-0.210107	0.38153	0.581842
State 2	Schizophrenia	Inverse variance weighted	14	-0.0349156	0.0677077	0.606077
State 2	Schizophrenia	MR-PRESSO	14	-0.0349156	0.0662349	0.60697
State 2	Neuroticism	MR Egger	58	-0.007496	0.0156628	0.634095
State 2	Pairs matching	Inverse variance weighted	16	0.00175121	0.00411991	0.670793
State 2	Pairs matching	MR-PRESSO	16	0.00175121	0.00406382	0.67265
State 2	Openness	MR Egger	52	0.0149496	0.0356483	0.676746
State 2	Openness	Inverse variance weighted	52	0.0122733	0.0297091	0.67952
State 2	Openness	MR-PRESSO	52	0.0122733	0.0297091	0.681252
State 2	Educational attainment	Weighted median	52	0.00350108	0.0112387	0.755405
State 2	ASD	MR Egger	15	-0.0790093	0.260934	0.766838
State 2	MDD	Weighted median	13	-0.0089424	0.0316451	0.777496
State 2	Educational attainment	MR Egger	52	0.00286857	0.0101755	0.779176
State 2	Stroke	MR Egger	14	-0.0231611	0.110057	0.83685
State 2	MDD	Inverse variance weighted	13	-0.0049997	0.0244195	0.837774
State 2	MDD	MR-PRESSO	13	-0.0049997	0.0244195	0.841206
State 2	Extraversion	MR Egger	11	-0.0290127	0.149657	0.850589
State 2	Pairs matching	MR Egger	16	0.00135663	0.00890093	0.881035
State 2	Openness	MR-PRESSO outlier-corrected	52	0.00389533	0.0286307	0.892325
State 2	PTSD	Inverse variance weighted	13	-0.0007124	0.0060298	0.905951
State 2	PTSD	MR-PRESSO	13	-0.0007124	0.0060298	0.907905
State 2	Pairs matching	Weighted median	16	0.00053722	0.00605786	0.929335
State 2	Panic	Weighted median	17	0.0268197	0.406103	0.947345
State 2	PTSD	Weighted median	13	-0.0004707	0.00716456	0.947619
State 2	Cigarettes daily	MR Egger	50	-0.0005861	0.013194	0.964752
State 2	Panic	MR Egger	17	0.00641266	0.584577	0.991392
State 3	Townsend deprivation	Weighted median	11	0.0632004	0.0288561	0.0285104
State 3	Fluid intelligence	Inverse variance weighted	11	0.0944317	0.0437496	0.0308921
State 3	Townsend deprivation	Inverse variance weighted	11	0.0425385	0.0211309	0.044105
State 3	Fluid intelligence	MR-PRESSO	11	0.0944317	0.0437496	0.0562556
State 3	Townsend deprivation	MR-PRESSO	11	0.0425385	0.0198182	0.0574086
State 3	Insomnia	MR Egger	23	-0.103203	0.0549904	0.0745173
State 3	Pairs matching	Weighted median	11	0.012936	0.00809399	0.109994
State 3	Fluid intelligence	Weighted median	11	0.0662286	0.0519321	0.202206
State 3	Insomnia	Inverse variance weighted	23	-0.0457905	0.0372335	0.218765
State 3	Drink weekly	MR Egger	34	-0.0159518	0.0127239	0.219039
State 3	Insomnia	Weighted median	23	-0.0610025	0.0509874	0.231532
State 3	Insomnia	MR-PRESSO	23	-0.0457905	0.0372335	0.231755
State 3	Extraversion	Inverse variance weighted	7	0.0748063	0.0692604	0.28011
State 3	Extraversion	MR-PRESSO	7	0.0748063	0.0680083	0.313513
State 3	Townsend deprivation	MR Egger	11	0.0551965	0.0521861	0.317761
State 3	Fluid intelligence	MR Egger	11	-0.095275	0.0901597	0.318171
State 3	Extraversion	MR Egger	7	0.130848	0.138353	0.3877
State 3	Pairs matching	Inverse variance weighted	11	0.0052931	0.00613687	0.388407
State 3	Pairs matching	MR-PRESSO	11	0.0052931	0.00613687	0.408615
State 3	Extraversion	Weighted median	7	0.0638418	0.0933189	0.493896
State 3	Pairs matching	MR Egger	11	0.00748328	0.0159551	0.650207
State 3	Drink weekly	Weighted median	34	0.00484935	0.0134732	0.718902
State 3	Educational attainment	Weighted median	31	-0.0053741	0.0152186	0.723993
State 3	Educational attainment	Inverse variance weighted	31	0.00064138	0.011933	0.957136
State 3	Educational attainment	MR-PRESSO	31	0.00064138	0.011933	0.957492
State 3	Drink weekly	MR-PRESSO	34	-0.000293	0.00934623	0.975179
State 3	Drink weekly	Inverse variance weighted	34	-0.000293	0.0095953	0.97564
State 3	Educational attainment	MR Egger	31	-0.0001418	0.0159684	0.992974
State 4	MDD	MR-PRESSO outlier-corrected	22	0.0801745	0.0257764	0.00551342
State 4	Schizophrenia	Inverse variance weighted	24	0.199402	0.0728273	0.00618124
State 4	Schizophrenia	MR-PRESSO	24	0.199402	0.0728273	0.0117205
State 4	Schizophrenia	Weighted median	24	0.217859	0.0935651	0.0198897
State 4	MDD	Inverse variance weighted	22	0.0653776	0.0284828	0.0217137
State 4	Reaction time	MR-PRESSO	22	0.0323028	0.0137482	0.0286526
State 4	MDD	MR-PRESSO	22	0.0653776	0.0284828	0.032114
State 4	Reaction time	Inverse variance weighted	22	0.0323028	0.0152954	0.0346928
State 4	PTSD	MR-PRESSO	23	0.00891789	0.00416186	0.0434485
State 4	MDD	Weighted median	22	0.0641421	0.0332701	0.0538653
State 4	Global OD	Inverse variance weighted	115	-0.0495147	0.0257966	0.0549299
State 4	Global OD	MR-PRESSO	115	-0.0495147	0.0257966	0.0574295
State 4	Reaction time	Weighted median	22	0.0415955	0.0219783	0.058415
State 4	Educational attainment	Inverse variance weighted	53	0.0192909	0.0103746	0.0629641
State 4	Educational attainment	MR-PRESSO	53	0.0192909	0.0103746	0.0686259
State 4	PTSD	Inverse variance weighted	23	0.00891789	0.00493938	0.0710013
State 4	Schizophrenia	MR Egger	24	0.363935	0.211071	0.0986913
State 4	BMI	MR Egger	22	-0.216455	0.125327	0.0995598
State 4	Anxiety	Inverse variance weighted	11	-0.0352205	0.0214246	0.100191
State 4	PTSD	Weighted median	23	0.011073	0.00676164	0.1015
State 4	Anxiety	MR-PRESSO	11	-0.0352205	0.0195386	0.101618
State 4	MDD	MR Egger	22	0.134773	0.0837116	0.123076
State 4	PTSD	MR Egger	23	0.0199915	0.0136393	0.157536
State 4	Educational attainment	MR Egger	53	0.0213467	0.0154182	0.17223
State 4	Anxiety	MR Egger	11	-0.11688	0.0835465	0.195325
State 4	Bipolar	Weighted median	24	0.101585	0.0810473	0.210058
State 4	Panic	MR-PRESSO	28	0.27104	0.22272	0.234152
State 4	Bipolar	MR-PRESSO	24	0.0654406	0.0546003	0.242911
State 4	Bipolar	Inverse variance weighted	24	0.0654406	0.0573833	0.254115
State 4	BMI	Inverse variance weighted	22	-0.0480065	0.0423401	0.256866
State 4	Sleep duration	Inverse variance weighted	22	0.0477345	0.0421883	0.25786
State 4	Panic	Inverse variance weighted	28	0.27104	0.243965	0.266578
State 4	BMI	MR-PRESSO	22	-0.0480065	0.0423401	0.269644
State 4	Sleep duration	MR-PRESSO	22	0.0477345	0.0421883	0.270616
State 4	BMI	MR-PRESSO outlier-corrected	22	-0.0225346	0.0216355	0.313101
State 4	Anxiety	Weighted median	11	-0.0280574	0.0292496	0.337437
State 4	Panic	MR Egger	28	-0.417913	0.444179	0.355433
State 4	Sleep duration	MR-PRESSO outlier-corrected	22	0.0128008	0.0143388	0.383163
State 4	Sleep duration	Weighted median	22	0.0171658	0.0209719	0.413063
State 4	Global OD	MR Egger	115	-0.0259399	0.0328991	0.432075
State 4	Global OD	MR-PRESSO outlier-corrected	115	-0.012914	0.0186294	0.489615
State 4	Reaction time	MR Egger	22	-0.030195	0.0463714	0.522358
State 4	BMI	Weighted median	22	-0.0176085	0.0287949	0.540859
State 4	Global OD	Weighted median	115	-0.0136965	0.0291552	0.638514
State 4	Sleep duration	MR Egger	22	-0.0548906	0.128783	0.674495
State 4	Educational attainment	Weighted median	53	0.00198447	0.0131983	0.880483
State 4	Panic	Weighted median	28	0.0452457	0.348849	0.896804
State 4	Bipolar	MR Egger	24	-0.002196	0.166283	0.989582
State 5	Global GMV	Inverse variance weighted	59	-0.0643875	0.0227587	0.00466742
State 5	Global GMV	MR-PRESSO	59	-0.0643875	0.0227587	0.00639981
State 5	Global SA	Inverse variance weighted	59	-0.0536984	0.0220727	0.0149827
State 5	Global SA	MR-PRESSO	59	-0.0536984	0.0220727	0.0180876
State 5	Educational attainment	MR-PRESSO outlier-corrected	35	-0.0226634	0.00956576	0.02383
State 5	Educational attainment	Inverse variance weighted	35	-0.0360007	0.0166283	0.030385
State 5	Educational attainment	MR-PRESSO	35	-0.0360007	0.0166283	0.0374948
State 5	Anxiety	Weighted median	7	-0.0610648	0.0298775	0.0409691
State 5	Global SA	Weighted median	59	-0.0600264	0.0302448	0.0471793
State 5	Global FI	MR-PRESSO	59	-0.0109482	0.00594994	0.0708802
State 5	Global FI	Inverse variance weighted	59	-0.0109482	0.00614853	0.0749755
State 5	Openness	Weighted median	35	0.0823061	0.0490231	0.0931669
State 5	Global GMV	Weighted median	59	-0.0444593	0.0298054	0.13579
State 5	BMI	MR Egger	19	0.0571776	0.036908	0.13975
State 5	Extraversion	MR-PRESSO	13	-0.0621761	0.0440335	0.183348
State 5	Extraversion	Inverse variance weighted	13	-0.0621761	0.0496991	0.210916
State 5	Educational attainment	Weighted median	35	-0.017965	0.0144599	0.214088
State 5	Fluid intelligence	MR Egger	19	0.147304	0.117546	0.227109
State 5	Cigarettes daily	Weighted median	41	-0.0206316	0.0178775	0.248479
State 5	Fluid intelligence	Inverse variance weighted	19	-0.0553411	0.0534251	0.300266
State 5	Global IC	MR Egger	59	0.0226983	0.0222073	0.311047
State 5	Fluid intelligence	MR-PRESSO	19	-0.0553411	0.0534251	0.313982
State 5	BMI	MR-PRESSO	19	-0.0143587	0.0139434	0.31675
State 5	Fluid intelligence	Weighted median	19	0.041441	0.0428662	0.333668
State 5	Anxiety	Inverse variance weighted	7	-0.0239067	0.0251729	0.342264
State 5	Openness	MR Egger	35	0.0431801	0.0456894	0.351488
State 5	Pairs matching	MR Egger	19	0.0102452	0.0108031	0.356235
State 5	Pairs matching	Inverse variance weighted	19	0.00414468	0.00450902	0.357993
State 5	BMI	Inverse variance weighted	19	-0.0143587	0.0156739	0.359617
State 5	Pairs matching	MR-PRESSO	19	0.00414468	0.00450902	0.370148
State 5	Anxiety	MR-PRESSO	7	-0.0239067	0.0251729	0.378932
State 5	BMI	Weighted median	19	-0.0178893	0.0213312	0.401668
State 5	Extraversion	Weighted median	13	-0.0479483	0.0684143	0.483395
State 5	Global IC	Inverse variance weighted	59	-0.0116272	0.0167389	0.487293
State 5	Global IC	MR-PRESSO	59	-0.0116272	0.0167389	0.490066
State 5	Global GMV	MR Egger	59	-0.0196864	0.0302962	0.518433
State 5	Global FI	Weighted median	59	-0.0047035	0.00848382	0.579298
State 5	Cigarettes daily	MR Egger	41	0.00929905	0.0194834	0.635826
State 5	Educational attainment	MR Egger	35	-0.0104181	0.024329	0.671275
State 5	Cigarettes daily	Inverse variance weighted	41	0.00549967	0.0133331	0.679986
State 5	Fluid intelligence	MR-PRESSO outlier-corrected	19	-0.0147508	0.0352694	0.681014
State 5	Cigarettes daily	MR-PRESSO	41	0.00549967	0.0133331	0.682189
State 5	Extraversion	MR Egger	13	-0.0360596	0.0963338	0.715282
State 5	Openness	Inverse variance weighted	35	0.00934569	0.0336407	0.781159
State 5	Openness	MR-PRESSO	35	0.00934569	0.0336407	0.782841
State 5	Global IC	Weighted median	59	-0.0063348	0.0242409	0.79384
State 5	Global SA	MR Egger	59	-0.0073509	0.029745	0.805694
State 5	Numeric memory	MR Egger	19	0.0173721	0.0849425	0.840379
State 5	Numeric memory	Weighted median	19	0.00758481	0.0519779	0.883982
State 5	Global FI	MR Egger	59	-0.0011462	0.00843759	0.892418
State 5	Pairs matching	Weighted median	19	-0.0006906	0.00625078	0.912023
State 5	Anxiety	MR Egger	7	-0.009827	0.0991911	0.924931
State 5	Numeric memory	MR-PRESSO	19	-0.0001103	0.0285474	0.996961
State 5	Numeric memory	Inverse variance weighted	19	-0.0001103	0.0361178	0.997564
State 6	Sleep duration	Inverse variance weighted	10	0.0363947	0.0254863	0.153289
State 6	Global SA	MR Egger	88	0.0335882	0.0234863	0.156305
State 6	Sleep duration	MR-PRESSO	10	0.0363947	0.0254863	0.187056
State 6	Stroke	MR Egger	7	0.298735	0.225116	0.241868
State 6	Global IC	MR Egger	88	0.0201545	0.0176873	0.257663
State 6	Global SA	Inverse variance weighted	88	0.0170193	0.0193577	0.379294
State 6	PD	Weighted median	26	0.195601	0.223245	0.380937
State 6	Global SA	MR-PRESSO	88	0.0170193	0.0193577	0.381715
State 6	Global IC	Inverse variance weighted	88	0.0124966	0.0144975	0.388698
State 6	Global IC	MR-PRESSO	88	0.0124966	0.0144975	0.391067
State 6	Sleep duration	MR-PRESSO outlier-corrected	10	0.0187667	0.0213695	0.405438
State 6	Educational attainment	MR Egger	37	-0.0106984	0.0133747	0.429165
State 6	Global GMV	Weighted median	88	-0.0146498	0.0246436	0.5522
State 6	Stroke	Weighted median	7	-0.0567628	0.115046	0.621734
State 6	Sleep duration	Weighted median	10	0.0127103	0.0270279	0.638164
State 6	Global GMV	MR Egger	88	0.0100212	0.0212397	0.638254
State 6	Educational attainment	Weighted median	37	0.00616431	0.0142023	0.664262
State 6	PD	MR Egger	26	-0.0998813	0.233799	0.673034
State 6	ALS	Weighted median	10	0.0603095	0.162128	0.709902
State 6	ALS	MR-PRESSO	10	-0.0393269	0.107006	0.721726
State 6	Global SA	Weighted median	88	0.00877139	0.0247915	0.723484
State 6	ALS	Inverse variance weighted	10	-0.0393269	0.112415	0.726462
State 6	Global IC	Weighted median	88	0.00612038	0.0182369	0.73717
State 6	Educational attainment	Inverse variance weighted	37	0.00357446	0.0108438	0.741677
State 6	Educational attainment	MR-PRESSO	37	0.00357446	0.0108438	0.743588
State 6	Global GMV	MR-PRESSO	88	0.00320414	0.0173699	0.854078
State 6	Global GMV	Inverse variance weighted	88	0.00320414	0.0174528	0.854336
State 6	ALS	MR Egger	10	-0.0268925	0.158134	0.869184
State 6	PD	MR-PRESSO	26	0.0161536	0.130647	0.902586
State 6	Stroke	Inverse variance weighted	7	0.010326	0.100055	0.917802
State 6	Stroke	MR-PRESSO	7	0.010326	0.100055	0.921165
State 6	Sleep duration	MR Egger	10	-0.0064301	0.0639127	0.922337
State 6	PD	Inverse variance weighted	26	0.0161536	0.168435	0.923597
State 7	Extraversion	MR Egger	14	0.270111	0.104784	0.0241967
State 7	Insomnia	MR-PRESSO outlier-corrected	24	0.0782934	0.0406348	0.0670247
State 7	Educational attainment	MR-PRESSO outlier-corrected	31	-0.0202093	0.0119314	0.101404
State 7	Educational attainment	Weighted median	31	-0.0232957	0.0154286	0.131069
State 7	Educational attainment	Inverse variance weighted	31	-0.0202827	0.0151098	0.179482
State 7	Educational attainment	MR-PRESSO	31	-0.0202827	0.0151098	0.189552
State 7	Sleep duration	Inverse variance weighted	19	0.0459576	0.0430066	0.285242
State 7	Insomnia	Weighted median	24	0.058306	0.055081	0.289805
State 7	Insomnia	Inverse variance weighted	24	0.0467516	0.0450262	0.299122
State 7	Sleep duration	MR-PRESSO	19	0.0459576	0.0430066	0.299365
State 7	Insomnia	MR-PRESSO	24	0.0467516	0.0450262	0.309915
State 7	Extraversion	Weighted median	14	-0.0538438	0.0619936	0.385099
State 7	Insomnia	MR Egger	24	0.0611592	0.0841838	0.475194
State 7	Global MC	MR-PRESSO	50	-0.0140211	0.0242411	0.565641
State 7	Global MC	Inverse variance weighted	50	-0.0140211	0.0250007	0.574914
State 7	Extraversion	Inverse variance weighted	14	-0.0226667	0.0468981	0.628871
State 7	Extraversion	MR-PRESSO	14	-0.0226667	0.0468981	0.636909
State 7	Sleep duration	MR-PRESSO outlier-corrected	19	-0.0074525	0.0168853	0.664512
State 7	Sleep duration	Weighted median	19	-0.0075812	0.017763	0.669525
State 7	Sleep duration	MR Egger	19	0.0261185	0.105902	0.80815
State 7	Educational attainment	MR Egger	31	-0.0024705	0.0235134	0.917046
State 7	Global MC	MR Egger	50	-0.0007452	0.0347942	0.983002
State 7	Global MC	Weighted median	50	0.00045056	0.0357606	0.989948
State 8	Global GMV	Inverse variance weighted	28	-0.0764294	0.0349151	0.0285963
State 8	Global GMV	MR-PRESSO	28	-0.0764294	0.0349151	0.0374201
State 8	Global GMV	MR Egger	28	-0.0996601	0.0530765	0.0716878
State 8	Sleep duration	MR Egger	9	-0.470057	0.230395	0.0806864
State 8	PTSD	Weighted median	8	0.0151785	0.0096077	0.114147
State 8	Extraversion	MR-PRESSO	6	0.0898206	0.0537236	0.155406
State 8	Numeric memory	MR Egger	9	-0.294975	0.212449	0.207578
State 8	Educational attainment	Inverse variance weighted	17	-0.017485	0.0145228	0.2286
State 8	Extraversion	Inverse variance weighted	6	0.0898206	0.0757278	0.235584
State 8	Fluid intelligence	Weighted median	9	0.0700554	0.0593463	0.237821
State 8	Educational attainment	MR-PRESSO	17	-0.017485	0.0143912	0.241998
State 8	Neuroticism	Inverse variance weighted	17	0.0231773	0.0202165	0.251606
State 8	Educational attainment	MR Egger	17	-0.0323374	0.0273435	0.255362
State 8	Neuroticism	MR-PRESSO	17	0.0231773	0.0202165	0.268463
State 8	Global SA	Inverse variance weighted	28	-0.0407188	0.0374391	0.276772
State 8	Sleep duration	Inverse variance weighted	9	0.0894233	0.0837736	0.285773
State 8	Global SA	MR-PRESSO	28	-0.0407188	0.0374391	0.286385
State 8	Pairs matching	MR-PRESSO	9	-0.0046978	0.0042302	0.299028
State 8	Sleep duration	Weighted median	9	-0.027225	0.0270926	0.314952
State 8	Sleep duration	MR-PRESSO	9	0.0894233	0.0837736	0.316923
State 8	Schizophrenia	Weighted median	9	0.12457	0.129059	0.334438
State 8	Global SA	Weighted median	28	-0.0447163	0.0472158	0.343607
State 8	Global GMV	Weighted median	28	-0.0427756	0.0457193	0.349473
State 8	PTSD	MR-PRESSO outlier-corrected	8	0.00860646	0.00867442	0.359428
State 8	Neuroticism	MR Egger	17	0.0363033	0.0427564	0.409187
State 8	Global SA	MR Egger	28	-0.0477834	0.0572588	0.411592
State 8	Extraversion	Weighted median	6	0.0752423	0.0936968	0.421951
State 8	Pairs matching	Inverse variance weighted	9	-0.0046978	0.00616154	0.445798
State 8	Extraversion	MR Egger	6	0.330248	0.392396	0.447376
State 8	Pairs matching	Weighted median	9	-0.005315	0.0077882	0.494958
State 8	Fluid intelligence	MR Egger	9	-0.148779	0.206979	0.495545
State 8	Schizophrenia	MR-PRESSO	9	0.043417	0.0635482	0.513768
State 8	Pairs matching	MR Egger	9	-0.0135045	0.0219318	0.557541
State 8	DLB	MR Egger	10	0.518229	0.934307	0.594285
State 8	DLB	Inverse variance weighted	10	-0.207181	0.390936	0.59614
State 8	DLB	MR-PRESSO	10	-0.207181	0.390936	0.608963
State 8	Educational attainment	Weighted median	17	-0.0100804	0.0210012	0.631233
State 8	Schizophrenia	MR Egger	9	-0.188508	0.380254	0.635259
State 8	Schizophrenia	Inverse variance weighted	9	0.043417	0.103485	0.674816
State 8	Global IC	Inverse variance weighted	28	-0.0091174	0.0249599	0.7149
State 8	Global IC	MR-PRESSO	28	-0.0091174	0.0249599	0.717746
State 8	Numeric memory	Inverse variance weighted	9	0.0200461	0.0646286	0.756429
State 8	Numeric memory	Weighted median	9	0.0214186	0.0711269	0.763314
State 8	Numeric memory	MR-PRESSO	9	0.0200461	0.0646286	0.764356
State 8	Global IC	Weighted median	28	0.00911702	0.0327562	0.780759
State 8	PTSD	MR Egger	8	-0.0142212	0.0536032	0.799655
State 8	DLB	Weighted median	10	0.0955191	0.496147	0.847334
State 8	Sleep duration	MR-PRESSO outlier-corrected	9	0.00424984	0.0222328	0.855927
State 8	PTSD	Inverse variance weighted	8	0.00138967	0.0100492	0.890014
State 8	PTSD	MR-PRESSO	8	0.00138967	0.0100492	0.893908
State 8	Neuroticism	Weighted median	17	-0.0024209	0.0262348	0.926476
State 8	Fluid intelligence	Inverse variance weighted	9	0.00459519	0.0567128	0.935422
State 8	Fluid intelligence	MR-PRESSO	9	0.00459519	0.0567128	0.937412
State 8	Global IC	MR Egger	28	0.00129483	0.0380924	0.973143
State 9	Sleep duration	MR-PRESSO outlier-corrected	20	-0.0494277	0.0141787	0.00282825
State 9	Sleep duration	Weighted median	20	-0.0517777	0.0193745	0.00752965
State 9	Anxiety	MR-PRESSO outlier-corrected	11	0.0742067	0.0225793	0.00943102
State 9	Extraversion	Inverse variance weighted	14	0.148204	0.0572112	0.00958429
State 9	ADHD	Weighted median	18	0.275747	0.112596	0.0143259
State 9	Extraversion	MR-PRESSO	14	0.148204	0.0572112	0.0224071
State 9	Anxiety	Weighted median	11	0.0612239	0.0281811	0.0298166
State 9	Sleep duration	Inverse variance weighted	20	-0.0853904	0.0423431	0.0437343
State 9	Sleep duration	MR-PRESSO	20	-0.0853904	0.0423431	0.058092
State 9	Anxiety	Inverse variance weighted	11	0.0539313	0.0302049	0.0741777
State 9	Extraversion	Weighted median	14	0.110873	0.0641781	0.0840636
State 9	ADHD	Inverse variance weighted	18	0.17013	0.103468	0.100119
State 9	Anxiety	MR-PRESSO	11	0.0539313	0.0302049	0.104486
State 9	ADHD	MR-PRESSO	18	0.17013	0.103468	0.118483
State 9	ADHD	MR-PRESSO outlier-corrected	18	0.108582	0.081287	0.200311
State 9	Schizophrenia	MR Egger	19	-0.242454	0.213967	0.272885
State 9	Openness	MR Egger	58	-0.0298317	0.0292803	0.312663
State 9	Drink weekly	Weighted median	61	0.00930263	0.00952061	0.328518
State 9	Schizophrenia	Inverse variance weighted	19	-0.076964	0.0818041	0.346791
State 9	DLB	MR-PRESSO	18	0.209979	0.220479	0.354252
State 9	Schizophrenia	MR-PRESSO	19	-0.076964	0.0818041	0.359247
State 9	Schizophrenia	Weighted median	19	-0.0915003	0.103038	0.374528
State 9	Drink weekly	Inverse variance weighted	61	0.00568509	0.0066723	0.39419
State 9	Drink weekly	MR-PRESSO	61	0.00568509	0.0066723	0.397578
State 9	Sleep duration	MR Egger	20	-0.105289	0.121819	0.39879
State 9	Extraversion	MR Egger	14	-0.146677	0.167989	0.399723
State 9	Fluid intelligence	MR-PRESSO outlier-corrected	20	0.0286249	0.0360657	0.439753
State 9	DLB	Inverse variance weighted	18	0.209979	0.282976	0.458064
State 9	DLB	Weighted median	18	0.267614	0.381193	0.482652
State 9	DLB	MR Egger	18	0.436777	0.642317	0.506224
State 9	Fluid intelligence	Inverse variance weighted	20	0.0299352	0.050909	0.556523
State 9	Fluid intelligence	MR-PRESSO	20	0.0299352	0.050909	0.563448
State 9	Anxiety	MR Egger	11	-0.0783222	0.139145	0.587261
State 9	Educational attainment	MR-PRESSO outlier-corrected	49	-0.0041724	0.0104893	0.692595
State 9	Fluid intelligence	MR Egger	20	0.055665	0.146408	0.708243
State 9	Openness	Inverse variance weighted	58	-0.008769	0.0238788	0.713448
State 9	Openness	MR-PRESSO	58	-0.008769	0.0238788	0.714808
State 9	Fluid intelligence	Weighted median	20	0.0124547	0.0449665	0.781798
State 9	Educational attainment	Inverse variance weighted	49	0.00273499	0.0125136	0.826991
State 9	Neuroticism	Inverse variance weighted	65	-0.0023923	0.0109647	0.827285
State 9	Educational attainment	MR-PRESSO	49	0.00273499	0.0125136	0.827918
State 9	Neuroticism	MR-PRESSO	65	-0.0023923	0.0109647	0.827979
State 9	Educational attainment	MR Egger	49	0.00363043	0.0173768	0.83541
State 9	Neuroticism	Weighted median	65	-0.0033796	0.0164496	0.837218
State 9	Educational attainment	Weighted median	49	-0.0022185	0.0131545	0.86607
State 9	ADHD	MR Egger	18	0.0410729	0.274107	0.882762
State 9	Openness	Weighted median	58	0.00428595	0.0358371	0.904804
State 9	Neuroticism	MR Egger	65	0.00090563	0.0145868	0.950691
State 9	Drink weekly	MR Egger	61	0.00018041	0.00844675	0.983031
Stroke	State 2	MR Egger	25	-0.295266	0.136741	0.0414948
Stroke	State 11	MR Egger	25	0.185589	0.137239	0.189426
Stroke	State 2	Weighted median	25	-0.0386271	0.0406714	0.342246
Stroke	State 6	MR-PRESSO	25	-0.0232554	0.0269692	0.397061
Stroke	State 6	Inverse variance weighted	25	-0.0232554	0.0280157	0.406492
Stroke	State 2	Inverse variance weighted	25	-0.0214096	0.0280818	0.445819
Stroke	State 2	MR-PRESSO	25	-0.0214096	0.0280818	0.453248
Stroke	State 11	Weighted median	25	-0.0206098	0.0375808	0.583408
Stroke	State 11	MR-PRESSO	25	-0.0119952	0.0237586	0.61825
Stroke	State 6	MR Egger	25	0.0683288	0.13646	0.621323
Stroke	State 11	Inverse variance weighted	25	-0.0119952	0.0281756	0.670305
Stroke	State 6	Weighted median	25	-0.0062748	0.0401275	0.87574
Symbol digit substitution	State 11	Inverse variance weighted	6	-0.119732	0.105122	0.254714
Symbol digit substitution	State 11	MR-PRESSO	6	-0.119732	0.105122	0.306324
Symbol digit substitution	State 11	MR Egger	6	0.417029	0.375426	0.328918
Symbol digit substitution	State 11	Weighted median	6	-0.0959322	0.135558	0.479141
Townsend deprivation	State 3	MR-PRESSO outlier-corrected	7	0.265855	0.0394799	0.0010951
Townsend deprivation	State 12	MR-PRESSO	5	-0.507745	0.138141	0.0143597	2
Townsend deprivation	State 3	Inverse variance weighted	7	0.443371	0.193162	0.0217137
Townsend deprivation	State 12	Weighted median	5	-0.55097	0.272077	0.0428624	2
Townsend deprivation	State 12	Inverse variance weighted	5	-0.455471	0.225001	0.0429384	2
Townsend deprivation	State 10	Weighted median	7	0.388567	0.236574	0.100492
Townsend deprivation	State 3	MR Egger	7	2.88456	1.64237	0.139379
Townsend deprivation	State 10	Inverse variance weighted	7	0.254306	0.19485	0.191848
Townsend deprivation	State 3	Weighted median	7	0.292024	0.254492	0.251185
Townsend deprivation	State 3	MR-PRESSO	7	0.244567	0.267941	0.391718
Townsend deprivation	State 12	MR Egger	5	1.58487	1.78578	0.440185	2
Townsend deprivation	State 10	MR Egger	7	1.24556	1.75914	0.510548
Townsend deprivation	State 10	MR-PRESSO	7	0.118822	0.223482	0.611392

### Sheet: 19. MRlap
exposure	outcome	method	nsnp	b	se	pval
Educational_attainment	State_5	IVW	881	-0.186991	0.0195081	9.22281e-22
Educational_attainment	State_5	MRlap-corrected IVW	881	-0.187025	0.0195098	9.14e-22
Educational_attainment	State_8	IVW	881	-0.0944821	0.0190273	6.84833e-07
Educational_attainment	State_8	MRlap-corrected IVW	881	-0.0945092	0.0190313	6.83e-07
Sleep_duration	State_2	IVW	83	-0.437705	0.114618	0.000134091
Sleep_duration	State_2	MRlap-corrected IVW	83	-0.512051	0.139314	0.000237366
Sleep_duration	State_8	IVW	83	0.287985	0.0836482	0.000575685
Sleep_duration	State_8	MRlap-corrected IVW	83	0.340515	0.0996407	0.000632156
State_2	Sleep_duration	IVW	16	-0.135936	0.0373472	0.000272854
State_2	Sleep_duration	MRlap-corrected IVW	16	-0.14078	0.0387617	0.000281313
State_5	Educational_attainment	IVW	35	-0.0360007	0.0166282	0.030385
State_5	Educational_attainment	MRlap-corrected IVW	35	-0.0371516	0.0172386	0.0311506
State_8	Educational_attainment	IVW	17	-0.017485	0.0145228	0.2286
State_8	Educational_attainment	MRlap-corrected IVW	17	-0.0183224	0.0150976	0.224903
State_8	Sleep_duration	IVW	9	0.0894233	0.0837736	0.285773
State_8	Sleep_duration	MRlap-corrected IVW	9	0.0942835	0.089119	0.290078

### Sheet: 20. MR - sensitivity
exposure	outcome	statistic	SE	value	p
ADHD	State 11	Q-Egger		30.1609	0.218322
ADHD	State 11	Q-IVW		30.2062	0.259156
ADHD	State 11	Egger intercept	0.00774821	0.00150213	0.847846
ADHD	State 11	Global-PRESSO	34.106	0.293
ADHD	State 11	Steiger		1	2.47e-23
ADHD	State 9	Q-Egger		38.457	0.0417201
ADHD	State 9	Q-IVW		38.4853	0.0545541
ADHD	State 9	Egger intercept	0.0084811	0.00114977	0.893249
ADHD	State 9	Global-PRESSO	42.3839	0.08
ADHD	State 9	Steiger		1	2.89e-22
ALS	State 6	Q-Egger		9.56884	0.386503
ALS	State 6	Q-IVW		10.3305	0.411995
ALS	State 6	Egger intercept	0.00644031	0.00545088	0.419281
ALS	State 6	Global-PRESSO	11.4401	0.495
ALS	State 6	Steiger		1	4.39e-44
Anxiety	State 2	Q-Egger		27.3298	0.605906
Anxiety	State 2	Q-IVW		27.5794	0.642788
Anxiety	State 2	Egger intercept	0.00951044	0.00475109	0.621026
Anxiety	State 2	Global-PRESSO	29.3598	0.735
Anxiety	State 2	Steiger		1	0.138983
Anxiety	State 4	Q-Egger		24.9909	0.725474
Anxiety	State 4	Q-IVW		24.9988	0.767773
Anxiety	State 4	Egger intercept	0.00806524	-0.0007158	0.929874
Anxiety	State 4	Global-PRESSO	26.7424	0.829
Anxiety	State 4	Steiger		1	0.096671
Anxiety	State 5	Q-Egger		39.2968	0.119218
Anxiety	State 5	Q-IVW		39.6299	0.137601
Anxiety	State 5	Egger intercept	0.0108991	-0.0054962	0.61775
Anxiety	State 5	Global-PRESSO	43.3223	0.144
Anxiety	State 5	Steiger		1	0.511252
Anxiety	State 8	Q-Egger		34.1212	0.276014
Anxiety	State 8	Q-IVW		34.1381	0.3192
Anxiety	State 8	Egger intercept	0.0102462	-0.0012483	0.903844
Anxiety	State 8	Global-PRESSO	36.0264	0.442
Anxiety	State 8	Steiger		1	0.14522
Anxiety	State 9	Q-Egger		35.6127	0.221029
Anxiety	State 9	Q-IVW		35.9589	0.247383
Anxiety	State 9	Egger intercept	0.010081	0.00544385	0.593177
Anxiety	State 9	Global-PRESSO	38.2487	0.318
Anxiety	State 9	Steiger		1	0.380313
ASD	State 1	Q-Egger		7.14852	0.307331
ASD	State 1	Q-IVW		9.61374	0.211539
ASD	State 1	Egger intercept	0.0163054	-0.0234546	0.200353
ASD	State 1	Global-PRESSO	14.0646	0.199
ASD	State 1	Steiger		1	2.12e-21
ASD	State 2	Q-Egger		9.28955	0.157937
ASD	State 2	Q-IVW		13.2825	0.0655168
ASD	State 2	Egger intercept	0.0184556	0.0296383	0.159412
ASD	State 2	Global-PRESSO	17.751	0.075
ASD	State 2	Steiger		1	4.25e-20
Bipolar	State 12	Q-Egger		118.767	0.00124363
Bipolar	State 12	Q-IVW		118.768	0.00159037
Bipolar	State 12	Egger intercept	0.00491323	6.61e-05	0.989298
Bipolar	State 12	Global-PRESSO	122.453	0.004
Bipolar	State 12	Steiger		1	0.00221963
Bipolar	State 4	Q-Egger		116.011	0.00213937
Bipolar	State 4	Q-IVW		116.515	0.00245961
Bipolar	State 4	Egger intercept	0.00413611	-0.0023752	0.567483
Bipolar	State 4	Global-PRESSO	124.163	0.001
Bipolar	State 4	Steiger		1	0.00124723
Cigarettes daily	State 2	Q-Egger		94.6556	0.0965558
Cigarettes daily	State 2	Q-IVW		98.3377	0.0693953
Cigarettes daily	State 2	Egger intercept	0.00167207	-0.0029126	0.0854702
Cigarettes daily	State 2	Global-PRESSO	107.781	0.069
Cigarettes daily	State 2	Steiger		1	2.15e-99
Cigarettes daily	State 5	Q-Egger		107.889	0.0141384
Cigarettes daily	State 5	Q-IVW		112.496	0.00793527
Cigarettes daily	State 5	Egger intercept	0.00178749	0.00326221	0.0718256
Cigarettes daily	State 5	Global-PRESSO	129.323	0.001
Cigarettes daily	State 5	Steiger		1	4.37e-94
DLB	State 12	Q-Egger		8.27069	0.218935
DLB	State 12	Q-IVW		8.33522	0.303964
DLB	State 12	Egger intercept	0.00639933	-0.0013846	0.835875
DLB	State 12	Global-PRESSO	10.0835	0.407
DLB	State 12	Steiger		1	1.35e-111
DLB	State 1	Q-Egger		12.4519	0.0526142
DLB	State 1	Q-IVW		18.4351	0.010154
DLB	State 1	Egger intercept	0.00794296	0.0134867	0.140438
DLB	State 1	Global-PRESSO	27.547	0.051
DLB	State 1	Steiger		1	5.62e-101
DLB	State 2	Q-Egger		1.44877	0.962825
DLB	State 2	Q-IVW		1.51812	0.981676
DLB	State 2	Egger intercept	0.00547452	-0.0014417	0.801092
DLB	State 2	Global-PRESSO	1.76684	0.989
DLB	State 2	Steiger		1	1.02e-113
DLB	State 8	Q-Egger		8.31579	0.215869
DLB	State 8	Q-IVW		8.82076	0.265782
DLB	State 8	Egger intercept	0.0065108	0.00393001	0.568203
DLB	State 8	Global-PRESSO	11.6617	0.367
DLB	State 8	Steiger		1	4.3e-111
DLB	State 9	Q-Egger		1.63825	0.949788
DLB	State 9	Q-IVW		5.03158	0.656109
DLB	State 9	Egger intercept	0.00532608	-0.0098112	0.115043
DLB	State 9	Global-PRESSO	8.90927	0.53
DLB	State 9	Steiger		1	8.18e-112
Drink weekly	State 12	Q-Egger		161.799	0.0398802
Drink weekly	State 12	Q-IVW		161.905	0.0447311
Drink weekly	State 12	Egger intercept	0.00209111	0.0006131	0.769833
Drink weekly	State 12	Global-PRESSO	175.703	0.018
Drink weekly	State 12	Steiger		1	7.05e-21
Drink weekly	State 3	Q-Egger		179.939	0.0035318
Drink weekly	State 3	Q-IVW		180.041	0.00413833
Drink weekly	State 3	Egger intercept	0.00225248	-0.0006184	0.784108
Drink weekly	State 3	Global-PRESSO	183.614	0.006
Drink weekly	State 3	Steiger		1	5.01e-20
Drink weekly	State 9	Q-Egger		206.797	3.43e-05
Drink weekly	State 9	Q-IVW		208.328	3.24e-05
Drink weekly	State 9	Egger intercept	0.00231009	0.00228355	0.324711
Drink weekly	State 9	Global-PRESSO	214.457	<0.001
Drink weekly	State 9	Steiger		1	6.91e-16
Educational attainment	State 12	Q-Egger		1076.03	5.33e-06
Educational attainment	State 12	Q-IVW		1077.35	5.22e-06
Educational attainment	State 12	Egger intercept	0.00103913	0.00107906	0.299358
Educational attainment	State 12	Global-PRESSO	1112.74	<0.001
Educational attainment	State 12	Steiger		1	1.11e-89
Educational attainment	State 1	Q-Egger		1161.83	3.9e-10
Educational attainment	State 1	Q-IVW		1168.73	1.89e-10
Educational attainment	State 1	Egger intercept	0.00109228	0.00249509	0.0225911
Educational attainment	State 1	Global-PRESSO	1228.12	<0.001
Educational attainment	State 1	Steiger		1	1.69e-80
Educational attainment	State 2	Q-Egger		1160.02	4.89e-10
Educational attainment	State 2	Q-IVW		1160.41	5.37e-10
Educational attainment	State 2	Egger intercept	0.00108367	0.00059238	0.584763
Educational attainment	State 2	Global-PRESSO	1210.12	<0.001
Educational attainment	State 2	Steiger		1	1.08e-81
Educational attainment	State 3	Q-Egger		1033.44	0.00023
Educational attainment	State 3	Q-IVW		1034.18	0.00023629
Educational attainment	State 3	Egger intercept	0.00104019	0.00082923	0.425557
Educational attainment	State 3	Global-PRESSO	1060.53	<0.001
Educational attainment	State 3	Steiger		1	1.95e-99
Educational attainment	State 4	Q-Egger		1004.95	0.00194385
Educational attainment	State 4	Q-IVW		1012.78	0.00120545
Educational attainment	State 4	Egger intercept	0.00085537	-0.0022387	0.0090173
Educational attainment	State 4	Global-PRESSO	1043.15	0.002
Educational attainment	State 4	Steiger		1	3.96e-104
Educational attainment	State 5	Q-Egger		1085.08	2.2e-06
Educational attainment	State 5	Q-IVW		1085.72	2.3e-06
Educational attainment	State 5	Egger intercept	0.00104947	0.00075554	0.47176
Educational attainment	State 5	Global-PRESSO	1117.16	<0.001
Educational attainment	State 5	Steiger		1	8.31e-81
Educational attainment	State 6	Q-Egger		1007.94	0.00157698
Educational attainment	State 6	Q-IVW		1010	0.00147032
Educational attainment	State 6	Egger intercept	0.00100807	-0.0013515	0.18038
Educational attainment	State 6	Global-PRESSO	1030.31	0.002
Educational attainment	State 6	Steiger		1	5.09e-107
Educational attainment	State 7	Q-Egger		1099.62	4.99e-07
Educational attainment	State 7	Q-IVW		1102.43	4.18e-07
Educational attainment	State 7	Egger intercept	0.00107111	0.00160435	0.134535
Educational attainment	State 7	Global-PRESSO	1141.33	<0.001
Educational attainment	State 7	Steiger		1	1.01e-90
Educational attainment	State 8	Q-Egger		1013.01	0.00109727
Educational attainment	State 8	Q-IVW		1014.75	0.00104577
Educational attainment	State 8	Egger intercept	0.00102302	0.00125523	0.220157
Educational attainment	State 8	Global-PRESSO	1060.95	<0.001
Educational attainment	State 8	Steiger		1	2.11e-98
Educational attainment	State 9	Q-Egger		1162.2	3.72e-10
Educational attainment	State 9	Q-IVW		1163.78	3.53e-10
Educational attainment	State 9	Egger intercept	0.00105528	-0.0011511	0.275646
Educational attainment	State 9	Global-PRESSO	1211.08	<0.001
Educational attainment	State 9	Steiger		1	5.78e-81
Extraversion	State 11	Q-Egger		5.64029	0.896255
Extraversion	State 11	Q-IVW		9.41451	0.667177
Extraversion	State 11	Egger intercept	0.00895143	0.0173902	0.0780774
Extraversion	State 11	Global-PRESSO	10.8867	0.679
Extraversion	State 11	Steiger		1	1.9e-08
Extraversion	State 1	Q-Egger		21.7504	0.0263795
Extraversion	State 1	Q-IVW		28.0002	0.00553163
Extraversion	State 1	Egger intercept	0.0126312	-0.0224564	0.103049
Extraversion	State 1	Global-PRESSO	32.5941	0.008
Extraversion	State 1	Steiger		1	0.00028018
Extraversion	State 2	Q-Egger		14.2021	0.222011
Extraversion	State 2	Q-IVW		15.906	0.195578
Extraversion	State 2	Egger intercept	0.0101343	0.0116422	0.275007
Extraversion	State 2	Global-PRESSO	18.2703	0.253
Extraversion	State 2	Steiger		1	2.71e-06
Extraversion	State 3	Q-Egger		16.2972	0.130453
Extraversion	State 3	Q-IVW		18.7838	0.0938817
Extraversion	State 3	Egger intercept	0.0110402	-0.0143028	0.221666
Extraversion	State 3	Global-PRESSO	22.2301	0.105
Extraversion	State 3	Steiger		1	6.51e-06
Extraversion	State 5	Q-Egger		13.2317	0.278455
Extraversion	State 5	Q-IVW		15.6698	0.206831
Extraversion	State 5	Egger intercept	0.00979483	-0.013945	0.182272
Extraversion	State 5	Global-PRESSO	18.3784	0.233
Extraversion	State 5	Steiger		1	1.55e-06
Extraversion	State 7	Q-Egger		20.8313	0.035162
Extraversion	State 7	Q-IVW		27.1729	0.00729623
Extraversion	State 7	Egger intercept	0.0124601	-0.0228013	0.0944643
Extraversion	State 7	Global-PRESSO	32.6879	0.011
Extraversion	State 7	Steiger		1	0.00111597
Extraversion	State 8	Q-Egger		6.96213	0.802142
Extraversion	State 8	Q-IVW		11.6233	0.476391
Extraversion	State 8	Egger intercept	0.00901003	-0.0194523	0.0538014
Extraversion	State 8	Global-PRESSO	13.6441	0.492
Extraversion	State 8	Steiger		1	8.49e-08
Extraversion	State 9	Q-Egger		15.4518	0.162734
Extraversion	State 9	Q-IVW		16.8996	0.153412
Extraversion	State 9	Egger intercept	0.0102842	0.0104409	0.331801
Extraversion	State 9	Global-PRESSO	19.3822	0.158
Extraversion	State 9	Steiger		1	9.02e-06
Fluid intelligence	State 12	Q-Egger		108.161	0.0236009
Fluid intelligence	State 12	Q-IVW		110.585	0.0194108
Fluid intelligence	State 12	Egger intercept	0.00422025	0.00568625	0.181618
Fluid intelligence	State 12	Global-PRESSO	128.24	0.006
Fluid intelligence	State 12	Steiger		1	5.57e-91
Fluid intelligence	State 3	Q-Egger		79.6408	0.521894
Fluid intelligence	State 3	Q-IVW		79.6448	0.553096
Fluid intelligence	State 3	Egger intercept	0.00373044	0.00023588	0.949738
Fluid intelligence	State 3	Global-PRESSO	82.6876	0.662
Fluid intelligence	State 3	Steiger		1	9.73e-112
Fluid intelligence	State 5	Q-Egger		107.065	0.0278663
Fluid intelligence	State 5	Q-IVW		108.743	0.0257446
Fluid intelligence	State 5	Egger intercept	0.00422285	0.00475817	0.263168
Fluid intelligence	State 5	Global-PRESSO	114.233	0.041
Fluid intelligence	State 5	Steiger		1	3.72e-90
Fluid intelligence	State 8	Q-Egger		112.464	0.0119033
Fluid intelligence	State 8	Q-IVW		112.602	0.0140959
Fluid intelligence	State 8	Egger intercept	0.00436646	0.00137686	0.753324
Fluid intelligence	State 8	Global-PRESSO	122.991	0.012
Fluid intelligence	State 8	Steiger		1	1.02e-90
Fluid intelligence	State 9	Q-Egger		112.084	0.0126716
Fluid intelligence	State 9	Q-IVW		112.084	0.0153203
Fluid intelligence	State 9	Egger intercept	0.00419801	-1.5e-05	0.997154
Fluid intelligence	State 9	Global-PRESSO	129.292	0.004
Fluid intelligence	State 9	Steiger		1	1.39e-93
Global FA	State 1	Q-Egger		9.93155	0.536555
Global FA	State 1	Q-IVW		10.0427	0.612218
Global FA	State 1	Egger intercept	0.00527221	-0.0017574	0.745144
Global FA	State 1	Global-PRESSO	12.0171	0.622
Global FA	State 1	Steiger		1	4.45e-39
Global FI	State 5	Q-Egger		114.07	0.0193988
Global FI	State 5	Q-IVW		115.575	0.0183931
Global FI	State 5	Egger intercept	0.00284039	0.00300857	0.292505
Global FI	State 5	Global-PRESSO	118.851	0.021
Global FI	State 5	Steiger		1	1.15866299000106e-318
Global GMV	State 11	Q-Egger		95.7531	0.125682
Global GMV	State 11	Q-IVW		98.0269	0.109453
Global GMV	State 11	Egger intercept	0.00329079	-0.004564	0.169277
Global GMV	State 11	Global-PRESSO	101.459	0.122
Global GMV	State 11	Steiger		1	3.11e-308
Global GMV	State 5	Q-Egger		67.8934	0.850378
Global GMV	State 5	Q-IVW		69.4485	0.837033
Global GMV	State 5	Egger intercept	0.00301968	0.00376561	0.215982
Global GMV	State 5	Global-PRESSO	82.242	0.605
Global GMV	State 5	Steiger		1	2.19916721640531e-317
Global GMV	State 6	Q-Egger		91.0281	0.209136
Global GMV	State 6	Q-IVW		92.17	0.207516
Global GMV	State 6	Egger intercept	0.00319036	-0.0032159	0.316449
Global GMV	State 6	Global-PRESSO	95.6853	0.231
Global GMV	State 6	Steiger		1	5.38e-308
Global GMV	State 8	Q-Egger		105.261	0.0363539
Global GMV	State 8	Q-IVW		108.6	0.0263052
Global GMV	State 8	Egger intercept	0.00347291	0.00556631	0.112876
Global GMV	State 8	Global-PRESSO	118.475	0.011
Global GMV	State 8	Steiger		1	8.2e-299
Global IC	State 5	Q-Egger		65.7741	0.151601
Global IC	State 5	Q-IVW		67.2759	0.143801
Global IC	State 5	Egger intercept	0.00323884	0.00362956	0.267313
Global IC	State 5	Global-PRESSO	71.7971	0.122
Global IC	State 5	Steiger		1	1.8e-202
Global IC	State 6	Q-Egger		70.6727	0.0757336
Global IC	State 6	Q-IVW		72.8325	0.0647661
Global IC	State 6	Egger intercept	0.00334596	0.00433801	0.20022
Global IC	State 6	Global-PRESSO	75.6766	0.08
Global IC	State 6	Steiger		1	1.82e-201
Global IC	State 8	Q-Egger		88.5017	0.0028036
Global IC	State 8	Q-IVW		88.9239	0.00334971
Global IC	State 8	Egger intercept	0.00379034	0.00194154	0.610538
Global IC	State 8	Global-PRESSO	99.4078	0.002
Global IC	State 8	Steiger		1	2.49e-189
Global MC	State 7	Q-Egger		63.5733	0.863801
Global MC	State 7	Q-IVW		64.0412	0.872436
Global MC	State 7	Egger intercept	0.00268255	0.0018349	0.49602
Global MC	State 7	Global-PRESSO	66.356	0.888
Global MC	State 7	Steiger		1	0
Global OD	State 1	Q-Egger		86.9784	5.6e-05
Global OD	State 1	Q-IVW		101.377	1.28e-06
Global OD	State 1	Egger intercept	0.00479061	-0.012632	0.0116807
Global OD	State 1	Global-PRESSO	107.958	<0.001
Global OD	State 1	Steiger		1	3.44e-157
Global OD	State 4	Q-Egger		119.582	2.25e-09
Global OD	State 4	Q-IVW		122.923	1.26e-09
Global OD	State 4	Egger intercept	0.00472977	0.00512339	0.28489
Global OD	State 4	Global-PRESSO	136.339	<0.001
Global OD	State 4	Steiger		1	1.49e-148
Global SA	State 5	Q-Egger		120.814	0.154131
Global SA	State 5	Q-IVW		121.556	0.159072
Global SA	State 5	Egger intercept	0.00246751	0.00199044	0.421669
Global SA	State 5	Global-PRESSO	125.043	0.167
Global SA	State 5	Steiger		1	0
Global SA	State 6	Q-Egger		115.284	0.252899
Global SA	State 6	Q-IVW		115.542	0.269493
Global SA	State 6	Egger intercept	0.00240226	-0.0011694	0.627409
Global SA	State 6	Global-PRESSO	117.692	0.333
Global SA	State 6	Steiger		1	0
Global SA	State 8	Q-Egger		114.405	0.271531
Global SA	State 8	Q-IVW		118.371	0.212855
Global SA	State 8	Egger intercept	0.0024225	0.0046436	0.0579475
Global SA	State 8	Global-PRESSO	129.678	0.106
Global SA	State 8	Steiger		1	0
Insomnia	State 12	Q-Egger		16.6893	0.213898
Insomnia	State 12	Q-IVW		22.6579	0.0660683
Insomnia	State 12	Egger intercept	0.00740945	-0.0159763	0.0503823
Insomnia	State 12	Global-PRESSO	26.3315	0.082
Insomnia	State 12	Steiger		1	0.0003832
Insomnia	State 3	Q-Egger		25.0777	0.0225473
Insomnia	State 3	Q-IVW		28.6683	0.0115843
Insomnia	State 3	Egger intercept	0.00927735	-0.0126572	0.195624
Insomnia	State 3	Global-PRESSO	32.372	0.016
Insomnia	State 3	Steiger		1	0.00115898
Insomnia	State 7	Q-Egger		11.439	0.574094
Insomnia	State 7	Q-IVW		11.8622	0.617365
Insomnia	State 7	Egger intercept	0.00666796	0.00433806	0.526648
Insomnia	State 7	Global-PRESSO	13.5094	0.649
Insomnia	State 7	Steiger		1	2.36e-07
MDD	State 2	Q-Egger		341.472	0.0855104
MDD	State 2	Q-IVW		341.732	0.0902784
MDD	State 2	Egger intercept	0.00199971	-0.0009663	0.629299
MDD	State 2	Global-PRESSO	343.881	0.088
MDD	State 2	Steiger		1	0.980996
MDD	State 4	Q-Egger		71.0002	1
MDD	State 4	Q-IVW		71.0712	1
MDD	State 4	Egger intercept	0.00185246	-0.0004936	0.790134
MDD	State 4	Global-PRESSO	71.7722	1
MDD	State 4	Steiger		1	1.27e-12
Neuroticism	State 11	Q-Egger		234.65	0.0151616
Neuroticism	State 11	Q-IVW		236.094	0.014604
Neuroticism	State 11	Egger intercept	0.00218329	0.00236108	0.280876
Neuroticism	State 11	Global-PRESSO	248.125	0.003
Neuroticism	State 11	Steiger		1	1.76e-28
Neuroticism	State 2	Q-Egger		203.262	0.242236
Neuroticism	State 2	Q-IVW		203.265	0.258331
Neuroticism	State 2	Egger intercept	0.00202466	9.77e-05	0.96156
Neuroticism	State 2	Global-PRESSO	212.643	0.22
Neuroticism	State 2	Steiger		1	5.43e-33
Neuroticism	State 8	Q-Egger		225.593	0.0394905
Neuroticism	State 8	Q-IVW		229.839	0.0287105
Neuroticism	State 8	Egger intercept	0.00215477	0.00407473	0.0601416
Neuroticism	State 8	Global-PRESSO	239.669	0.022
Neuroticism	State 8	Steiger		1	8.63e-29
Neuroticism	State 9	Q-Egger		239.645	0.00849009
Neuroticism	State 9	Q-IVW		240.794	0.00846369
Neuroticism	State 9	Egger intercept	0.0021388	0.00204087	0.341188
Neuroticism	State 9	Global-PRESSO	257.642	0.001
Neuroticism	State 9	Steiger		1	7.07e-26
Openness	State 2	Q-Egger		0.700223	0.951301
Openness	State 2	Q-IVW		6.25308	0.282367
Openness	State 2	Egger intercept	0.0157864	-0.0371998	0.0779644
Openness	State 2	Global-PRESSO	9.39625	0.31
Openness	State 2	Steiger		1	0.00028132
Openness	State 5	Q-Egger		2.0074	0.734398
Openness	State 5	Q-IVW		6.61253	0.251088
Openness	State 5	Egger intercept	0.0158072	0.0339216	0.0984271
Openness	State 5	Global-PRESSO	9.42308	0.292
Openness	State 5	Steiger		1	0.00104214
Openness	State 9	Q-Egger		3.08417	0.543841
Openness	State 9	Q-IVW		11.0743	0.0499256
Openness	State 9	Egger intercept	0.0153583	-0.0434133	0.0475043
Openness	State 9	Global-PRESSO	16.3893	0.062
Openness	State 9	Steiger		1	0.00182954
PD	State 11	Q-Egger		31.2246	0.18169
PD	State 11	Q-IVW		32.1635	0.18777
PD	State 11	Egger intercept	0.00445778	0.00386509	0.394165
PD	State 11	Global-PRESSO	35.3026	0.189
PD	State 11	Steiger		1	1.11e-11
PD	State 6	Q-Egger		22.4594	0.609096
PD	State 6	Q-IVW		22.578	0.656695
PD	State 6	Egger intercept	0.00396618	-0.0013657	0.733472
PD	State 6	Global-PRESSO	24.1725	0.681
PD	State 6	Steiger		1	3.32e-14
PTSD	State 11	Q-Egger		118.85	0.00603562
PTSD	State 11	Q-IVW		118.956	0.00727339
PTSD	State 11	Egger intercept	0.00707865	-0.0019238	0.78647
PTSD	State 11	Global-PRESSO	125.253	0.014
PTSD	State 11	Steiger		1	9.48e-09
PTSD	State 2	Q-Egger		99.44	0.105415
PTSD	State 2	Q-IVW		99.9819	0.112526
PTSD	State 2	Egger intercept	0.00645141	-0.0043388	0.503112
PTSD	State 2	Global-PRESSO	102.505	0.185
PTSD	State 2	Steiger		1	7.86e-12
PTSD	State 4	Q-Egger		128.028	0.00111059
PTSD	State 4	Q-IVW		132.239	0.0006176
PTSD	State 4	Egger intercept	0.00620788	0.0102572	0.102255
PTSD	State 4	Global-PRESSO	141.322	0.001
PTSD	State 4	Steiger		1	3.02e-06
PTSD	State 8	Q-Egger		97.3783	0.133841
PTSD	State 8	Q-IVW		100.167	0.110113
PTSD	State 8	Egger intercept	0.00644937	0.00994359	0.126928
PTSD	State 8	Global-PRESSO	104.207	0.153
PTSD	State 8	Steiger		1	1.56e-11
Reaction time	State 4	Q-Egger		95.518	0.523522
Reaction time	State 4	Q-IVW		95.7965	0.544136
Reaction time	State 4	Egger intercept	0.00311646	0.00164444	0.598938
Reaction time	State 4	Global-PRESSO	98.2813	0.666
Reaction time	State 4	Steiger		1	2.71e-30
Schizophrenia	State 1	Q-Egger		304.588	0.00129413
Schizophrenia	State 1	Q-IVW		304.851	0.00144685
Schizophrenia	State 1	Egger intercept	0.00171412	0.00076977	0.653792
Schizophrenia	State 1	Global-PRESSO	333.204	<0.001
Schizophrenia	State 1	Steiger		1	0
Schizophrenia	State 2	Q-Egger		337.082	1.15e-05
Schizophrenia	State 2	Q-IVW		339.713	9.11e-06
Schizophrenia	State 2	Egger intercept	0.00179043	-0.0024199	0.177819
Schizophrenia	State 2	Global-PRESSO	354.25	<0.001
Schizophrenia	State 2	Steiger		1	0
Schizophrenia	State 4	Q-Egger		280.012	0.0210799
Schizophrenia	State 4	Q-IVW		280.252	0.0229168
Schizophrenia	State 4	Egger intercept	0.00138387	0.00061959	0.654769
Schizophrenia	State 4	Global-PRESSO	293.186	0.024
Schizophrenia	State 4	Steiger		1	0
Schizophrenia	State 8	Q-Egger		271.993	0.0445955
Schizophrenia	State 8	Q-IVW		272.205	0.0481086
Schizophrenia	State 8	Egger intercept	0.00162473	-0.0006943	0.66953
Schizophrenia	State 8	Global-PRESSO	287.625	0.043
Schizophrenia	State 8	Steiger		1	0
Schizophrenia	State 9	Q-Egger		328.381	4.53e-05
Schizophrenia	State 9	Q-IVW		330.89	3.69e-05
Schizophrenia	State 9	Egger intercept	0.00171926	-0.0022991	0.182441
Schizophrenia	State 9	Global-PRESSO	345.755	<0.001
Schizophrenia	State 9	Steiger		1	0
Sleep duration	State 11	Q-Egger		83.8982	0.390775
Sleep duration	State 11	Q-IVW		84.6526	0.398632
Sleep duration	State 11	Egger intercept	0.00322173	-0.0027495	0.395949
Sleep duration	State 11	Global-PRESSO	89.7607	0.389
Sleep duration	State 11	Steiger		1	3.86e-21
Sleep duration	State 2	Q-Egger		190.714	7.75e-11
Sleep duration	State 2	Q-IVW		251.423	4.28e-19
Sleep duration	State 2	Egger intercept	0.0048399	0.024576	2.39e-06
Sleep duration	State 2	Global-PRESSO	275.763	<0.001
Sleep duration	State 2	Steiger		1	0.0139607
Sleep duration	State 4	Q-Egger		127.37	0.00077361
Sleep duration	State 4	Q-IVW		136.376	0.00015419
Sleep duration	State 4	Egger intercept	0.00335425	-0.0080269	0.0190219
Sleep duration	State 4	Global-PRESSO	159.006	<0.001
Sleep duration	State 4	Steiger		1	2.27e-12
Sleep duration	State 6	Q-Egger		89.3276	0.246645
Sleep duration	State 6	Q-IVW		95.5572	0.145311
Sleep duration	State 6	Egger intercept	0.00330538	-0.007856	0.0198255
Sleep duration	State 6	Global-PRESSO	111.577	0.043
Sleep duration	State 6	Steiger		1	1.84e-18
Sleep duration	State 7	Q-Egger		96.3903	0.116683
Sleep duration	State 7	Q-IVW		121.157	0.00322854
Sleep duration	State 7	Egger intercept	0.00349308	-0.0159355	1.78e-05
Sleep duration	State 7	Global-PRESSO	134.262	<0.001
Sleep duration	State 7	Steiger		1	4.73e-15
Sleep duration	State 8	Q-Egger		105.06	0.0374256
Sleep duration	State 8	Q-IVW		131.216	0.00045701
Sleep duration	State 8	Egger intercept	0.00362892	-0.0162961	2.33e-05
Sleep duration	State 8	Global-PRESSO	137.766	<0.001
Sleep duration	State 8	Steiger		1	4.46e-13
Sleep duration	State 9	Q-Egger		144.799	1.72e-05
Sleep duration	State 9	Q-IVW		167.443	8.24e-08
Sleep duration	State 9	Egger intercept	0.00410289	0.0146024	0.00062587
Sleep duration	State 9	Global-PRESSO	187.765	<0.001
Sleep duration	State 9	Steiger		1	7.36e-09
State 1	ASD	Q-Egger		20.3223	0.0874604
State 1	ASD	Q-IVW		20.5408	0.113992
State 1	ASD	Egger intercept	0.018247	-0.0068219	0.71453
State 1	ASD	Global-PRESSO	23.8356	0.12
State 1	ASD	Steiger		1	3.98e-25
State 1	BMI	Q-Egger		114.797	2.14e-18
State 1	BMI	Q-IVW		114.95	6.1e-18
State 1	BMI	Egger intercept	0.00616637	-0.0008111	0.897368
State 1	BMI	Global-PRESSO	134.817	<0.001
State 1	BMI	Steiger		1	3.81e-44
State 1	DLB	Q-Egger		14.7965	0.320232
State 1	DLB	Q-IVW		15.1409	0.368595
State 1	DLB	Egger intercept	0.0315476	0.0173537	0.591591
State 1	DLB	Global-PRESSO	17.3797	0.374
State 1	DLB	Steiger		1	0.00524488
State 1	Educational attainment	Q-Egger		47.3003	0.00650238
State 1	Educational attainment	Q-IVW		53.5056	0.00174793
State 1	Educational attainment	Egger intercept	0.00130162	-0.0024039	0.0761766
State 1	Educational attainment	Global-PRESSO	57.5229	<0.001
State 1	Educational attainment	Steiger		1	1.3e-112
State 1	Extraversion	Q-Egger		17.1721	0.0283663
State 1	Extraversion	Q-IVW		17.403	0.0427667
State 1	Extraversion	Egger intercept	0.012655	0.0041507	0.751339
State 1	Extraversion	Global-PRESSO	21.8237	0.056
State 1	Extraversion	Steiger		1	2.49e-34
State 1	Global FA	Q-Egger		53.4569	0.0493109
State 1	Global FA	Q-IVW		55.2152	0.0442912
State 1	Global FA	Egger intercept	0.00273304	-0.0030555	0.270594
State 1	Global FA	Global-PRESSO	58.3247	0.043
State 1	Global FA	Steiger		1	8.47e-56
State 1	Global OD	Q-Egger		105.502	2.88e-08
State 1	Global OD	Q-IVW		107.499	2.53e-08
State 1	Global OD	Egger intercept	0.00406324	0.00344619	0.401672
State 1	Global OD	Global-PRESSO	114.304	<0.001
State 1	Global OD	Steiger		1	1.12e-43
State 1	Schizophrenia	Q-Egger		21.7176	0.0598952
State 1	Schizophrenia	Q-IVW		23.5349	0.0521042
State 1	Schizophrenia	Egger intercept	0.0129885	0.0135469	0.315963
State 1	Schizophrenia	Global-PRESSO	26.954	0.058
State 1	Schizophrenia	Steiger		1	4.12e-39
State 10	Townsend deprivation	Q-Egger		11.9911	0.28565
State 10	Townsend deprivation	Q-IVW		13.9753	0.234364
State 10	Townsend deprivation	Egger intercept	0.0021497	-0.0027652	0.227306
State 10	Townsend deprivation	Global-PRESSO	16.5584	0.241
State 10	Townsend deprivation	Steiger		1	8.56e-48
State 11	ADHD	Q-Egger		5.9208	0.549027
State 11	ADHD	Q-IVW		5.92158	0.656015
State 11	ADHD	Egger intercept	0.0118267	-0.0003311	0.978447
State 11	ADHD	Global-PRESSO	7.45744	0.672
State 11	ADHD	Steiger		1	5.71e-33
State 11	Extraversion	Q-Egger		2.53136	0.46965
State 11	Extraversion	Q-IVW		4.76604	0.312157
State 11	Extraversion	Egger intercept	0.00894266	-0.0133682	0.231816
State 11	Extraversion	Global-PRESSO	8.15032	0.341
State 11	Extraversion	Steiger		1	7.57e-20
State 11	Global GMV	Q-Egger		43.6004	0.531307
State 11	Global GMV	Q-IVW		44.1111	0.551668
State 11	Global GMV	Egger intercept	0.00267838	0.00191404	0.478531
State 11	Global GMV	Global-PRESSO	45.9818	0.553
State 11	Global GMV	Steiger		1	8.33e-79
State 11	Neuroticism	Q-Egger		24.5634	0.487045
State 11	Neuroticism	Q-IVW		35.3456	0.104376
State 11	Neuroticism	Egger intercept	0.00193653	0.00635887	0.00302507
State 11	Neuroticism	Global-PRESSO	39.3381	0.105
State 11	Neuroticism	Steiger		1	4.34e-103
State 11	Numeric memory	Q-Egger		7.69224	0.360512
State 11	Numeric memory	Q-IVW		11.7772	0.161425
State 11	Numeric memory	Egger intercept	0.00602228	-0.0116112	0.0951964
State 11	Numeric memory	Global-PRESSO	14.9143	0.189
State 11	Numeric memory	Steiger		1	1.16e-13
State 11	PD	Q-Egger		16.236	0.641479
State 11	PD	Q-IVW		20.2476	0.442542
State 11	PD	Egger intercept	0.0166237	-0.0332955	0.0596658
State 11	PD	Global-PRESSO	22.182	0.461
State 11	PD	Steiger		1	2.72e-84
State 11	PTSD	Q-Egger		16.3529	0.0375983
State 11	PTSD	Q-IVW		20.9543	0.0128549
State 11	PTSD	Egger intercept	0.00122769	0.00184195	0.171916
State 11	PTSD	Global-PRESSO	26.2864	0.026
State 11	PTSD	Steiger		1	1.78e-41
State 11	Sleep duration	Q-Egger		7.88283	0.343039
State 11	Sleep duration	Q-IVW		10.4228	0.236594
State 11	Sleep duration	Egger intercept	0.00205308	-0.0030834	0.176834
State 11	Sleep duration	Global-PRESSO	13.273	0.268
State 11	Sleep duration	Steiger		1	1.4e-38
State 11	Stroke	Q-Egger		6.50853	0.688139
State 11	Stroke	Q-IVW		6.52741	0.76918
State 11	Stroke	Egger intercept	0.00712941	-0.0009796	0.893736
State 11	Stroke	Global-PRESSO	7.9319	0.783
State 11	Stroke	Steiger		1	5.44e-55
State 11	Symbol digit substitution	Q-Egger		12.3895	0.0884569
State 11	Symbol digit substitution	Q-IVW		12.6352	0.125032
State 11	Symbol digit substitution	Egger intercept	0.00597552	-0.0022267	0.720448
State 11	Symbol digit substitution	Global-PRESSO	16.0804	0.143
State 11	Symbol digit substitution	Steiger		1	1.75e-24
State 12	Bipolar	Q-Egger		15.1925	0.0857818
State 12	Bipolar	Q-IVW		16.8339	0.0781204
State 12	Bipolar	Egger intercept	0.0107441	0.0105947	0.349856
State 12	Bipolar	Global-PRESSO	20.4854	0.097
State 12	Bipolar	Steiger		1	8.99e-51
State 12	DLB	Q-Egger		17.3697	0.136213
State 12	DLB	Q-IVW		17.6406	0.17165
State 12	DLB	Egger intercept	0.038795	0.0167836	0.672961
State 12	DLB	Global-PRESSO	20.3565	0.185
State 12	DLB	Steiger		1	0.00678827
State 12	Drink weekly	Q-Egger		32.2738	0.184222
State 12	Drink weekly	Q-IVW		35.0455	0.137718
State 12	Drink weekly	Egger intercept	0.00095189	0.00142239	0.147141
State 12	Drink weekly	Global-PRESSO	36.8883	0.172
State 12	Drink weekly	Steiger		1	3.11e-124
State 12	Educational attainment	Q-Egger		46.6817	0.0452766
State 12	Educational attainment	Q-IVW		53.8743	0.0123401
State 12	Educational attainment	Egger intercept	0.00121348	0.00269451	0.0335903
State 12	Educational attainment	Global-PRESSO	57.316	0.01
State 12	Educational attainment	Steiger		1	1.85e-146
State 12	Fluid intelligence	Q-Egger		17.4358	0.0956284
State 12	Fluid intelligence	Q-IVW		17.5386	0.130435
State 12	Fluid intelligence	Egger intercept	0.00423915	0.00107947	0.803696
State 12	Fluid intelligence	Global-PRESSO	20.3523	0.157
State 12	Fluid intelligence	Steiger		1	3.56e-41
State 12	Insomnia	Q-Egger		19.0083	0.521289
State 12	Insomnia	Q-IVW		25.4434	0.22847
State 12	Insomnia	Egger intercept	0.00359289	-0.0091143	0.0196266
State 12	Insomnia	Global-PRESSO	28.5979	0.214
State 12	Insomnia	Steiger		1	7.96e-89
State 12	Townsend deprivation	Q-Egger		31.6397	0.00087113
State 12	Townsend deprivation	Q-IVW		39.2416	9.6e-05
State 12	Townsend deprivation	Egger intercept	0.0032847	-0.00534	0.132292
State 12	Townsend deprivation	Global-PRESSO	46.214	<0.001
State 12	Townsend deprivation	Steiger		1	8.51e-51
State 2	ASD	Q-Egger		23.6184	0.0348269
State 2	ASD	Q-IVW		23.7791	0.0487158
State 2	ASD	Egger intercept	0.0124193	-0.0036933	0.770876
State 2	ASD	Global-PRESSO	26.8016	0.058
State 2	ASD	Steiger		1	1.93e-35
State 2	Cigarettes daily	Q-Egger		53.4132	0.274096
State 2	Cigarettes daily	Q-IVW		54.8504	0.262473
State 2	Cigarettes daily	Egger intercept	0.00118239	0.00134376	0.261395
State 2	Cigarettes daily	Global-PRESSO	56.9557	0.287
State 2	Cigarettes daily	Steiger		1	1.99e-200
State 2	DLB	Q-Egger		18.748	0.174802
State 2	DLB	Q-IVW		18.8345	0.221331
State 2	DLB	Egger intercept	0.0292527	0.00743454	0.803076
State 2	DLB	Global-PRESSO	20.7327	0.289
State 2	DLB	Steiger		1	0.00032165
State 2	Educational attainment	Q-Egger		58.1679	0.199895
State 2	Educational attainment	Q-IVW		60.304	0.17473
State 2	Educational attainment	Egger intercept	0.00084697	0.00114768	0.181494
State 2	Educational attainment	Global-PRESSO	62.879	0.198
State 2	Educational attainment	Steiger		1	1.73e-250
State 2	Extraversion	Q-Egger		12.0037	0.213099
State 2	Extraversion	Q-IVW		13.3894	0.202708
State 2	Extraversion	Egger intercept	0.00595094	0.00606566	0.334687
State 2	Extraversion	Global-PRESSO	16.5373	0.21
State 2	Extraversion	Steiger		1	5.73e-37
State 2	MDD	Q-Egger		12.963	0.295749
State 2	MDD	Q-IVW		13.6695	0.32231
State 2	MDD	Egger intercept	0.0026177	-0.0020268	0.455092
State 2	MDD	Global-PRESSO	15.3293	0.39
State 2	MDD	Steiger		1	1.14e-86
State 2	Neuroticism	Q-Egger		63.9	0.21877
State 2	Neuroticism	Q-IVW		64.0402	0.243244
State 2	Neuroticism	Egger intercept	0.00119186	-0.0004177	0.727288
State 2	Neuroticism	Global-PRESSO	65.8849	0.28
State 2	Neuroticism	Steiger		1	1.5e-247
State 2	Openness	Q-Egger		88.0438	0.00072056
State 2	Openness	Q-IVW		88.0779	0.00097466
State 2	Openness	Egger intercept	0.00401131	-0.0005575	0.890032
State 2	Openness	Global-PRESSO	90.8864	0.002
State 2	Openness	Steiger		1	3.46e-167
State 2	Pairs matching	Q-Egger		14.5917	0.406621
State 2	Pairs matching	Q-IVW		14.5943	0.481012
State 2	Pairs matching	Egger intercept	0.00043286	2.18e-05	0.960594
State 2	Pairs matching	Global-PRESSO	16.1516	0.504
State 2	Pairs matching	Steiger		1	2.49e-87
State 2	Panic	Q-Egger		14.425	0.493573
State 2	Panic	Q-IVW		14.7969	0.539562
State 2	Panic	Egger intercept	0.0270019	0.0164672	0.551086
State 2	Panic	Global-PRESSO	16.7317	0.546
State 2	Panic	Steiger		1	4.25e-08
State 2	PTSD	Q-Egger		12.85	0.303242
State 2	PTSD	Q-IVW		15.3084	0.225001
State 2	PTSD	Egger intercept	0.00086718	-0.001258	0.174778
State 2	PTSD	Global-PRESSO	17.3483	0.27
State 2	PTSD	Steiger		1	3.67e-78
State 2	Schizophrenia	Q-Egger		11.3368	0.500294
State 2	Schizophrenia	Q-IVW		12.4406	0.491889
State 2	Schizophrenia	Egger intercept	0.00657555	-0.0069082	0.314142
State 2	Schizophrenia	Global-PRESSO	13.9193	0.526
State 2	Schizophrenia	Steiger		1	7.24e-58
State 2	Sleep duration	Q-Egger		141.045	4.4e-23
State 2	Sleep duration	Q-IVW		146.563	1.16e-23
State 2	Sleep duration	Egger intercept	0.00390281	0.00288852	0.471462
State 2	Sleep duration	Global-PRESSO	232.79	<0.001
State 2	Sleep duration	Steiger		1	1.7e-55
State 2	Stroke	Q-Egger		11.6811	0.471623
State 2	Stroke	Q-IVW		11.8966	0.536144
State 2	Stroke	Egger intercept	0.00508808	-0.002362	0.6508
State 2	Stroke	Global-PRESSO	13.2169	0.608
State 2	Stroke	Steiger		1	5.59e-92
State 3	Drink weekly	Q-Egger		27.7976	0.679332
State 3	Drink weekly	Q-IVW		31.3091	0.55143
State 3	Drink weekly	Egger intercept	0.00089266	0.00167273	0.0701031
State 3	Drink weekly	Global-PRESSO	33.1935	0.544
State 3	Drink weekly	Steiger		1	1.99e-138
State 3	Educational attainment	Q-Egger		37.7241	0.128595
State 3	Educational attainment	Q-IVW		37.7315	0.156765
State 3	Educational attainment	Egger intercept	0.001163	8.78e-05	0.940362
State 3	Educational attainment	Global-PRESSO	40.5637	0.172
State 3	Educational attainment	Steiger		1	3.78e-129
State 3	Extraversion	Q-Egger		5.53373	0.354261
State 3	Extraversion	Q-IVW		5.78502	0.447698
State 3	Extraversion	Egger intercept	0.00579509	-0.0027614	0.653813
State 3	Extraversion	Global-PRESSO	7.88447	0.506
State 3	Extraversion	Steiger		1	1.54e-24
State 3	Fluid intelligence	Q-Egger		8.94696	0.442184
State 3	Fluid intelligence	Q-IVW		14.2506	0.161865
State 3	Fluid intelligence	Egger intercept	0.00344337	0.00792994	0.0467721
State 3	Fluid intelligence	Global-PRESSO	17.3042	0.2
State 3	Fluid intelligence	Steiger		1	7.85e-29
State 3	Insomnia	Q-Egger		20.6535	0.480272
State 3	Insomnia	Q-IVW		22.6206	0.423409
State 3	Insomnia	Egger intercept	0.00296689	0.00416121	0.175362
State 3	Insomnia	Global-PRESSO	24.8303	0.4
State 3	Insomnia	Steiger		1	4.43e-85
State 3	Pairs matching	Q-Egger		11.4176	0.248168
State 3	Pairs matching	Q-IVW		11.4462	0.323829
State 3	Pairs matching	Egger intercept	0.00060837	-9.13e-05	0.883972
State 3	Pairs matching	Global-PRESSO	13.8282	0.352
State 3	Pairs matching	Steiger		1	4.88e-43
State 3	Townsend deprivation	Q-Egger		8.72576	0.462964
State 3	Townsend deprivation	Q-IVW		8.79613	0.551555
State 3	Townsend deprivation	Egger intercept	0.0019898	-0.0005278	0.796775
State 3	Townsend deprivation	Global-PRESSO	10.6738	0.549
State 3	Townsend deprivation	Steiger		1	6.59e-43
State 4	Anxiety	Q-Egger		7.2943	0.606508
State 4	Anxiety	Q-IVW		8.31688	0.597915
State 4	Anxiety	Egger intercept	0.00302332	0.00305726	0.338321
State 4	Anxiety	Global-PRESSO	9.93414	0.614
State 4	Anxiety	Steiger		1	2.02e-60
State 4	Bipolar	Q-Egger		20.6353	0.543363
State 4	Bipolar	Q-IVW		20.8231	0.591887
State 4	Bipolar	Egger intercept	0.0068686	0.00297671	0.668958
State 4	Bipolar	Global-PRESSO	22.498	0.608
State 4	Bipolar	Steiger		1	6.34e-123
State 4	BMI	Q-Egger		129.314	5.24e-18
State 4	BMI	Q-IVW		142.421	4.78e-20
State 4	BMI	Egger intercept	0.00544434	0.00775144	0.169931
State 4	BMI	Global-PRESSO	166.48	<0.001
State 4	BMI	Steiger		1	7.28e-85
State 4	Educational attainment	Q-Egger		74.1407	0.0188215
State 4	Educational attainment	Q-IVW		74.1886	0.0233291
State 4	Educational attainment	Egger intercept	0.00094041	-0.0001708	0.856561
State 4	Educational attainment	Global-PRESSO	77.092	0.029
State 4	Educational attainment	Steiger		1	1.08e-245
State 4	Global OD	Q-Egger		198.426	1.23e-06
State 4	Global OD	Q-IVW		200.756	9.76e-07
State 4	Global OD	Egger intercept	0.00259818	-0.0029931	0.251757
State 4	Global OD	Global-PRESSO	207.188	<0.001
State 4	Global OD	Steiger		1	2.04e-172
State 4	MDD	Q-Egger		33.2068	0.0320186
State 4	MDD	Q-IVW		34.499	0.0320207
State 4	MDD	Egger intercept	0.0034429	-0.0030373	0.38815
State 4	MDD	Global-PRESSO	37.5444	0.032
State 4	MDD	Steiger		1	6.84e-120
State 4	Panic	Q-Egger		19.057	0.834012
State 4	Panic	Q-IVW		22.5022	0.711444
State 4	Panic	Egger intercept	0.0223524	0.0414885	0.0748063
State 4	Panic	Global-PRESSO	23.9106	0.725
State 4	Panic	Steiger		1	1.68e-10
State 4	PTSD	Q-Egger		14.8603	0.829895
State 4	PTSD	Q-IVW		15.619	0.834336
State 4	PTSD	Egger intercept	0.00073	-0.0006358	0.393597
State 4	PTSD	Global-PRESSO	17.1047	0.837
State 4	PTSD	Steiger		1	3.1e-116
State 4	Reaction time	Q-Egger		14.9282	0.780499
State 4	Reaction time	Q-IVW		16.9665	0.713137
State 4	Reaction time	Egger intercept	0.00201429	0.00287573	0.168818
State 4	Reaction time	Global-PRESSO	18.6723	0.709
State 4	Reaction time	Steiger		1	6.02e-107
State 4	Schizophrenia	Q-Egger		27.5914	0.18962
State 4	Schizophrenia	Q-IVW		28.4581	0.198954
State 4	Schizophrenia	Egger intercept	0.008744	-0.0072688	0.414744
State 4	Schizophrenia	Global-PRESSO	30.6967	0.23
State 4	Schizophrenia	Steiger		1	2.75e-75
State 4	Sleep duration	Q-Egger		226.432	6.19e-37
State 4	Sleep duration	Q-IVW		234.499	5.22e-38
State 4	Sleep duration	Egger intercept	0.00559434	0.00472236	0.408579
State 4	Sleep duration	Global-PRESSO	279.469	<0.001
State 4	Sleep duration	Steiger		1	2.07e-75
State 5	Anxiety	Q-Egger		7.91053	0.161236
State 5	Anxiety	Q-IVW		7.94506	0.242156
State 5	Anxiety	Egger intercept	0.00385276	-0.0005692	0.888318
State 5	Anxiety	Global-PRESSO	11.1052	0.277
State 5	Anxiety	Steiger		1	2.96e-41
State 5	BMI	Q-Egger		9.66152	0.917201
State 5	BMI	Q-IVW		14.2449	0.712994
State 5	BMI	Egger intercept	0.00193199	-0.0041362	0.0470703
State 5	BMI	Global-PRESSO	16.1611	0.718
State 5	BMI	Steiger		1	2.29e-83
State 5	Cigarettes daily	Q-Egger		48.8491	0.134101
State 5	Cigarettes daily	Q-IVW		48.9406	0.157
State 5	Cigarettes daily	Egger intercept	0.0015675	-0.0004237	0.788375
State 5	Cigarettes daily	Global-PRESSO	51.3483	0.158
State 5	Cigarettes daily	Steiger		1	4.45e-150
State 5	Educational attainment	Q-Egger		97.4733	2.76e-08
State 5	Educational attainment	Q-IVW		103.449	6.17e-09
State 5	Educational attainment	Egger intercept	0.00176376	-0.0025088	0.164294
State 5	Educational attainment	Global-PRESSO	109.729	<0.001
State 5	Educational attainment	Steiger		1	1.8e-140
State 5	Extraversion	Q-Egger		9.31987	0.592393
State 5	Extraversion	Q-IVW		9.42002	0.666698
State 5	Extraversion	Egger intercept	0.00487478	-0.0015427	0.757569
State 5	Extraversion	Global-PRESSO	10.8467	0.705
State 5	Extraversion	Steiger		1	3.31e-46
State 5	Fluid intelligence	Q-Egger		58.5603	1.81e-06
State 5	Fluid intelligence	Q-IVW		71.0498	3e-08
State 5	Fluid intelligence	Egger intercept	0.00615251	-0.0117151	0.0739605
State 5	Fluid intelligence	Global-PRESSO	79.3669	<0.001
State 5	Fluid intelligence	Steiger		1	5.61e-46
State 5	Global FI	Q-Egger		51.4363	0.682987
State 5	Global FI	Q-IVW		54.3139	0.613135
State 5	Global FI	Egger intercept	0.00068859	-0.0011681	0.0952775
State 5	Global FI	Global-PRESSO	56.1467	0.609
State 5	Global FI	Steiger		1	1.55e-100
State 5	Global GMV	Q-Egger		61.2179	0.327143
State 5	Global GMV	Q-IVW		66.2029	0.214862
State 5	Global GMV	Egger intercept	0.00247256	-0.0053269	0.0354474
State 5	Global GMV	Global-PRESSO	68.4955	0.209
State 5	Global GMV	Steiger		1	1.55e-93
State 5	Global IC	Q-Egger		57.3387	0.462506
State 5	Global IC	Q-IVW		62.46	0.320787
State 5	Global IC	Egger intercept	0.00181173	-0.0040878	0.027903
State 5	Global IC	Global-PRESSO	64.6759	0.324
State 5	Global IC	Steiger		1	4.75e-98
State 5	Global SA	Q-Egger		54.974	0.551466
State 5	Global SA	Q-IVW		60.1505	0.397814
State 5	Global SA	Egger intercept	0.00242758	-0.0055232	0.0266749
State 5	Global SA	Global-PRESSO	62.1954	0.404
State 5	Global SA	Steiger		1	5.31e-97
State 5	Numeric memory	Q-Egger		11.1934	0.846336
State 5	Numeric memory	Q-IVW		11.2451	0.883668
State 5	Numeric memory	Egger intercept	0.00445261	-0.0010125	0.82283
State 5	Numeric memory	Global-PRESSO	12.4753	0.892
State 5	Numeric memory	Steiger		1	7.98e-36
State 5	Openness	Q-Egger		33.9564	0.421294
State 5	Openness	Q-IVW		35.1807	0.412047
State 5	Openness	Egger intercept	0.00425753	-0.0046441	0.283262
State 5	Openness	Global-PRESSO	37.5334	0.384
State 5	Openness	Steiger		1	3.38e-116
State 5	Pairs matching	Q-Egger		20.3135	0.258512
State 5	Pairs matching	Q-IVW		20.7783	0.290744
State 5	Pairs matching	Egger intercept	0.00056549	-0.0003527	0.541083
State 5	Pairs matching	Global-PRESSO	22.9504	0.287
State 5	Pairs matching	Steiger		1	2.8e-81
State 6	ALS	Q-Egger		8.1418	0.419743
State 6	ALS	Q-IVW		8.15475	0.518629
State 6	ALS	Egger intercept	0.00992042	-0.0011193	0.912946
State 6	ALS	Global-PRESSO	11.3446	0.456
State 6	ALS	Steiger		1	6.4e-25
State 6	Educational attainment	Q-Egger		43.4353	0.154984
State 6	Educational attainment	Q-IVW		47.1788	0.100577
State 6	Educational attainment	Egger intercept	0.00142052	0.00246719	0.0912145
State 6	Educational attainment	Global-PRESSO	49.4587	0.096
State 6	Educational attainment	Steiger		1	1.14e-155
State 6	Global GMV	Q-Egger		85.8581	0.484031
State 6	Global GMV	Q-IVW		86.1752	0.504834
State 6	Global GMV	Egger intercept	0.00297459	-0.0016752	0.574783
State 6	Global GMV	Global-PRESSO	88.1503	0.506
State 6	Global GMV	Steiger		1	9.23e-151
State 6	Global IC	Q-Egger		104.054	0.0900269
State 6	Global IC	Q-IVW		104.752	0.0944999
State 6	Global IC	Egger intercept	0.00247642	-0.0018811	0.44957
State 6	Global IC	Global-PRESSO	107.169	0.09
State 6	Global IC	Steiger		1	1.55e-142
State 6	Global SA	Q-Egger		101.561	0.120635
State 6	Global SA	Q-IVW		103.371	0.111118
State 6	Global SA	Egger intercept	0.00328907	-0.0040714	0.219137
State 6	Global SA	Global-PRESSO	105.733	0.119
State 6	Global SA	Steiger		1	1.94e-143
State 6	PD	Q-Egger		14.5288	0.933791
State 6	PD	Q-IVW		15.0409	0.94042
State 6	PD	Egger intercept	0.0162021	0.0115945	0.481132
State 6	PD	Global-PRESSO	16.0495	0.959
State 6	PD	Steiger		1	8.47e-105
State 6	Sleep duration	Q-Egger		17.5611	0.0247689
State 6	Sleep duration	Q-IVW		18.7451	0.02745
State 6	Sleep duration	Egger intercept	0.00315387	0.00231625	0.483665
State 6	Sleep duration	Global-PRESSO	23.3326	0.041
State 6	Sleep duration	Steiger		1	4.8e-37
State 6	Stroke	Q-Egger		4.9961	0.416357
State 6	Stroke	Q-IVW		6.97356	0.323299
State 6	Stroke	Egger intercept	0.00990972	-0.0139353	0.218659
State 6	Stroke	Global-PRESSO	8.87649	0.383
State 6	Stroke	Steiger		1	2.85e-33
State 7	Educational attainment	Q-Egger		62.5763	0.00029217
State 7	Educational attainment	Q-IVW		64.6866	0.00024053
State 7	Educational attainment	Egger intercept	0.00146673	-0.0014505	0.330868
State 7	Educational attainment	Global-PRESSO	68.785	<0.001
State 7	Educational attainment	Steiger		1	6.69e-131
State 7	Extraversion	Q-Egger		6.3224	0.898966
State 7	Extraversion	Q-IVW		15.6837	0.266632
State 7	Extraversion	Egger intercept	0.00503853	-0.015416	0.00990595
State 7	Extraversion	Global-PRESSO	18.3008	0.288
State 7	Extraversion	Steiger		1	6.57e-54
State 7	Global MC	Q-Egger		45.7667	0.564819
State 7	Global MC	Q-IVW		46.0676	0.592736
State 7	Global MC	Egger intercept	0.00262218	-0.0014386	0.585814
State 7	Global MC	Global-PRESSO	48.1789	0.591
State 7	Global MC	Steiger		1	5.3e-87
State 7	Insomnia	Q-Egger		38.3283	0.016827
State 7	Insomnia	Q-IVW		38.4011	0.0230589
State 7	Insomnia	Egger intercept	0.00467048	-0.0009544	0.839966
State 7	Insomnia	Global-PRESSO	42.4765	0.019
State 7	Insomnia	Steiger		1	1.37e-91
State 7	Sleep duration	Q-Egger		225.375	2.15e-38
State 7	Sleep duration	Q-IVW		225.938	6.14e-38
State 7	Sleep duration	Egger intercept	0.0053119	0.00109502	0.839126
State 7	Sleep duration	Global-PRESSO	267.993	<0.001
State 7	Sleep duration	Steiger		1	7.41e-54
State 8	DLB	Q-Egger		9.6133	0.293222
State 8	DLB	Q-IVW		10.4971	0.311759
State 8	DLB	Egger intercept	0.0662876	-0.0568486	0.416061
State 8	DLB	Global-PRESSO	12.1696	0.386
State 8	DLB	Steiger		1	0.0140947
State 8	Educational attainment	Q-Egger		15.2892	0.430793
State 8	Educational attainment	Q-IVW		15.7113	0.473285
State 8	Educational attainment	Egger intercept	0.00226093	0.00145493	0.529608
State 8	Educational attainment	Global-PRESSO	17.9521	0.462
State 8	Educational attainment	Steiger		1	1.61e-75
State 8	Extraversion	Q-Egger		2.12651	0.712503
State 8	Extraversion	Q-IVW		2.51646	0.774014
State 8	Extraversion	Egger intercept	0.0284605	-0.0177723	0.56618
State 8	Extraversion	Global-PRESSO	3.49886	0.806
State 8	Extraversion	Steiger		1	7.71e-23
State 8	Fluid intelligence	Q-Egger		15.1483	0.0341446
State 8	Fluid intelligence	Q-IVW		16.4386	0.0365155
State 8	Fluid intelligence	Egger intercept	0.0131305	0.010139	0.46528
State 8	Fluid intelligence	Global-PRESSO	20.5928	0.046
State 8	Fluid intelligence	Steiger		1	2.44e-26
State 8	Global GMV	Q-Egger		34.534	0.122101
State 8	Global GMV	Q-IVW		34.9912	0.139089
State 8	Global GMV	Egger intercept	0.00559699	0.00328386	0.562453
State 8	Global GMV	Global-PRESSO	37.6203	0.154
State 8	Global GMV	Steiger		1	5.98e-43
State 8	Global IC	Q-Egger		31.0534	0.226288
State 8	Global IC	Q-IVW		31.2137	0.262454
State 8	Global IC	Egger intercept	0.00401686	-0.0014719	0.717002
State 8	Global IC	Global-PRESSO	33.6497	0.256
State 8	Global IC	Steiger		1	2.39e-46
State 8	Global SA	Q-Egger		38.8216	0.0507012
State 8	Global SA	Q-IVW		38.8624	0.065206
State 8	Global SA	Egger intercept	0.00603806	0.00099865	0.869915
State 8	Global SA	Global-PRESSO	41.835	0.071
State 8	Global SA	Steiger		1	3.66e-43
State 8	Neuroticism	Q-Egger		17.5415	0.287534
State 8	Neuroticism	Q-IVW		17.6859	0.342608
State 8	Neuroticism	Egger intercept	0.00341152	-0.0011986	0.730215
State 8	Neuroticism	Global-PRESSO	20.0051	0.349
State 8	Neuroticism	Steiger		1	3.05e-72
State 8	Numeric memory	Q-Egger		8.81392	0.266293
State 8	Numeric memory	Q-IVW		11.8194	0.159444
State 8	Numeric memory	Egger intercept	0.0134911	0.0208435	0.166266
State 8	Numeric memory	Global-PRESSO	14.7627	0.193
State 8	Numeric memory	Steiger		1	2.1e-14
State 8	Pairs matching	Q-Egger		3.59573	0.824984
State 8	Pairs matching	Q-IVW		3.77079	0.877189
State 8	Pairs matching	Egger intercept	0.0013922	0.0005825	0.688191
State 8	Pairs matching	Global-PRESSO	4.67681	0.897
State 8	Pairs matching	Steiger		1	1.52e-40
State 8	PTSD	Q-Egger		16.0403	0.0135393
State 8	PTSD	Q-IVW		16.2766	0.0227061
State 8	PTSD	Egger intercept	0.00369711	0.00109915	0.776263
State 8	PTSD	Global-PRESSO	21.4202	0.039
State 8	PTSD	Steiger		1	1.61e-34
State 8	Schizophrenia	Q-Egger		2.61499	0.918192
State 8	Schizophrenia	Q-IVW		3.01675	0.933302
State 8	Schizophrenia	Egger intercept	0.0236152	0.0149684	0.546327
State 8	Schizophrenia	Global-PRESSO	3.75775	0.942
State 8	Schizophrenia	Steiger		1	3.12e-30
State 8	Sleep duration	Q-Egger		91.8423	5.17e-17
State 8	Sleep duration	Q-IVW		175.841	7.69e-34
State 8	Sleep duration	Egger intercept	0.0146252	0.0370053	0.0392188
State 8	Sleep duration	Global-PRESSO	249.688	<0.001
State 8	Sleep duration	Steiger		1	4.21e-21
State 9	ADHD	Q-Egger		30.5012	0.0155701
State 9	ADHD	Q-IVW		30.9978	0.0199846
State 9	ADHD	Egger intercept	0.0116644	0.00595316	0.61676
State 9	ADHD	Global-PRESSO	34.4211	0.022
State 9	ADHD	Steiger		1	1.41e-58
State 9	Anxiety	Q-Egger		22.16	0.0083855
State 9	Anxiety	Q-IVW		24.495	0.0063896
State 9	Anxiety	Egger intercept	0.00537244	0.00523176	0.355593
State 9	Anxiety	Global-PRESSO	29.0658	0.009
State 9	Anxiety	Steiger		1	5.25e-53
State 9	DLB	Q-Egger		10.1654	0.857848
State 9	DLB	Q-IVW		10.3201	0.889652
State 9	DLB	Egger intercept	0.0312654	-0.0122973	0.699275
State 9	DLB	Global-PRESSO	11.5164	0.893
State 9	DLB	Steiger		1	1.8e-05
State 9	Drink weekly	Q-Egger		70.2404	0.150098
State 9	Drink weekly	Q-IVW		71.5804	0.145512
State 9	Drink weekly	Egger intercept	0.00077318	0.00082029	0.293046
State 9	Drink weekly	Global-PRESSO	73.5801	0.139
State 9	Drink weekly	Steiger		1	2.37e-258
State 9	Educational attainment	Q-Egger		108.067	1.03e-06
State 9	Educational attainment	Q-IVW		108.08	1.59e-06
State 9	Educational attainment	Egger intercept	0.00120036	-9.02e-05	0.94043
State 9	Educational attainment	Global-PRESSO	112.605	<0.001
State 9	Educational attainment	Steiger		1	4.85e-206
State 9	Extraversion	Q-Egger		17.292	0.13894
State 9	Extraversion	Q-IVW		22.2135	0.0521404
State 9	Extraversion	Egger intercept	0.00738975	0.0136568	0.0893756
State 9	Extraversion	Global-PRESSO	25.4877	0.089
State 9	Extraversion	Steiger		1	1.38e-46
State 9	Fluid intelligence	Q-Egger		65.8086	2.28e-07
State 9	Fluid intelligence	Q-IVW		65.938	4.3e-07
State 9	Fluid intelligence	Egger intercept	0.00625123	-0.001176	0.85288
State 9	Fluid intelligence	Global-PRESSO	73.0119	<0.001
State 9	Fluid intelligence	Steiger		1	2.33e-49
State 9	Neuroticism	Q-Egger		74.9682	0.143695
State 9	Neuroticism	Q-IVW		75.1106	0.161448
State 9	Neuroticism	Egger intercept	0.00111787	-0.0003867	0.730526
State 9	Neuroticism	Global-PRESSO	76.8502	0.178
State 9	Neuroticism	Steiger		1	9.64e-259
State 9	Openness	Q-Egger		62.7595	0.249163
State 9	Openness	Q-IVW		64.4607	0.232011
State 9	Openness	Egger intercept	0.00305498	0.00376384	0.223084
State 9	Openness	Global-PRESSO	66.6911	0.238
State 9	Openness	Steiger		1	1.78e-202
State 9	Schizophrenia	Q-Egger		25.0843	0.0928392
State 9	Schizophrenia	Q-IVW		26.121	0.0970224
State 9	Schizophrenia	Egger intercept	0.00920875	0.00771908	0.413531
State 9	Schizophrenia	Global-PRESSO	29.1193	0.101
State 9	Schizophrenia	Steiger		1	2.86e-52
State 9	Sleep duration	Q-Egger		221.876	4.05e-37
State 9	Sleep duration	Q-IVW		222.253	1.22e-36
State 9	Sleep duration	Egger intercept	0.00519916	0.00090912	0.863142
State 9	Sleep duration	Global-PRESSO	262.967	<0.001
State 9	Sleep duration	Steiger		1	3.68e-55
Stroke	State 11	Q-Egger		14.901	0.898145
Stroke	State 11	Q-IVW		17.065	0.845876
Stroke	State 11	Egger intercept	0.00721715	-0.0106168	0.154829
Stroke	State 11	Global-PRESSO	18.5009	0.845
Stroke	State 11	Steiger		1	0.26919
Stroke	State 2	Q-Egger		19.827	0.652326
Stroke	State 2	Q-IVW		24.0145	0.460771
Stroke	State 2	Egger intercept	0.00719095	0.0147151	0.0523201
Stroke	State 2	Global-PRESSO	25.9824	0.462
Stroke	State 2	Steiger		1	0.755664
Stroke	State 6	Q-Egger		21.7703	0.534155
Stroke	State 6	Q-IVW		22.2405	0.564913
Stroke	State 6	Egger intercept	0.00717619	-0.0049211	0.499725
Stroke	State 6	Global-PRESSO	24.1604	0.581
Stroke	State 6	Steiger		1	0.634535
Symbol digit substitution	State 11	Q-Egger		3.00641	0.556754
Symbol digit substitution	State 11	Q-IVW		5.21665	0.390016
Symbol digit substitution	State 11	Egger intercept	0.0114411	-0.0170093	0.211298
Symbol digit substitution	State 11	Global-PRESSO	9.0811	0.38
Symbol digit substitution	State 11	Steiger		1	7.28e-12
Townsend deprivation	State 10	Q-Egger		6.76989	0.238324
Townsend deprivation	State 10	Q-IVW		7.20583	0.302231
Townsend deprivation	State 10	Egger intercept	0.0239706	-0.0136015	0.594955
Townsend deprivation	State 10	Global-PRESSO	15.9097	0.122
Townsend deprivation	State 10	Steiger		1	0.0540059
Townsend deprivation	State 12	Q-Egger		0.531708	0.911872
Townsend deprivation	State 12	Q-IVW		1.85818	0.761823
Townsend deprivation	State 12	Egger intercept	0.0250239	-0.0288207	0.332891
Townsend deprivation	State 12	Global-PRESSO	3.14849	0.822
Townsend deprivation	State 12	Steiger		1	0.0620307
Townsend deprivation	State 3	Q-Egger		3.36326	0.644171
Townsend deprivation	State 3	Q-IVW		5.60358	0.469027
Townsend deprivation	State 3	Egger intercept	0.0223795	-0.033497	0.19471
Townsend deprivation	State 3	Global-PRESSO	19.3569	0.034
Townsend deprivation	State 3	Steiger		1	0.153209

### Sheet: 21. Replication
State	SNP	P_EUR	P_EAS	P_SAS	BETA_EUR	BETA_EAS	BETA_SAS	AF1_EUR	AF1_EAS	AF1_SAS	A1_EUR	A1_EAS	A1_SAS
1	rs429358	4.07e-08	0.053694	0.00173916	-0.0473026	-0.388967	-0.272708	0.149689	0.0828221	0.108953	C	C	C
2	2:114062943_TA_T	3.75e-08		0.899414	0.114953		0.0176249	0.0218244		0.0559322	T		T
2	rs6737318	2.56e-36	0.491203	0.835246	-0.0926227	0.126411	-0.0159854	0.220129	0.159864	0.256661	G	G	G
4	rs143573791	2.89e-08		0.0603248	0.191927		0.797405	0.0056248		0.0034188	G		G
4	rs564972558	1.22e-08		0.888681	0.0509923		-0.02192	0.0920715		0.0263605	T		T
4	rs16826164	1.43e-08	0.0875666	0.384229	0.400273	0.22716	0.0848786	0.00133815	0.1	0.0704348	T	T	T
4	rs429358	5.86e-18	0.68727	0.88956	0.062671	0.054283	-0.011398	0.149689	0.0828221	0.108953	C	C	C
4	rs17820541	2.2e-08	0.179967	0.906287	-0.0333809	-0.633962	0.00785646	0.258551	0.00625	0.172566	T	T	T
4	rs62158170	5.54e-13		0.0496669	0.0453417		-0.114519	0.21583		0.254902	G		G
4	rs57866767	5.03e-11	0.76425	0.358043	-0.0341168	-0.0231053	-0.0457239	0.434471	0.446203	0.443782	C	T	C
5	rs62158169	6.34e-17		0.729939	0.0620906		-0.0241707	0.215619		0.254902	T		T
7	rs62158211	9.64e-11	0.996721	0.11894	0.048725	-0.0005608	0.106592	0.214132	0.171779	0.246924	T	T	T
7	rs9940899	4.65e-08	0.381006	0.53307	-0.0371891	-0.188087	0.0409021	0.290199	0.073718	0.2642	C	C	C
8	rs62158166	7.22e-10		0.584014	0.0454188		-0.0386054	0.226131		0.259358	C		C
9	rs575018553	6.34e-09		0.810408	0.633855		0.240896	0.00074573		0.00169205	T		T
9	rs535863033	3.81e-09	0.980399	0.946707	0.850444	0.0351489	0.067125	0.0004225	0.00318471	0.00172712	G	G	G
9	rs191699307	1.13e-08		0.203265	0.538959		1.04266	0.00098792		0.00254237	G		G
9	rs6737318	1.45e-11	0.335576	0.0743176	-0.0483493	-0.222206	0.173042	0.220129	0.159864	0.256661	G	G	G
10	16:77046635_CTCT_C	6.23e-09	0.608432	0.928217	0.303323	0.105691	0.0161202	0.00299923	0.0691824	0.0180103	C	C	C
11	10:32957354_GA_G	1.94e-08		0.00697764	0.519777		1.89119	0.00109315		0.00171233	G		G
12	rs60873293	9.47e-12	0.904683	0.73413	0.0496642	0.0149419	-0.0221556	0.221144	0.240741	0.266949	T	T	T
